# Genetic insights into the association between inflammatory bowel disease and Alzheimer’s disease

**DOI:** 10.1101/2023.04.17.23286845

**Authors:** Lu Zeng, Charles C. White, David A. Bennett, Hans-Ulrich Klein, Philip L. De Jager

## Abstract

Myeloid cells, including monocytes, macrophages, microglia, dendritic cells and neutrophils are a part of innate immune system, playing a major role in orchestrating innate and adaptive immune responses. Both Alzheimer’s disease (AD) and inflammatory bowel disease (IBD) susceptibility loci are enriched for genes expressed in myeloid cells, but it is not clear whether these myeloid risk factors are shared between the two diseases. Leveraging results of genome-wide association studies, we investigated the causal effect of IBD (including ulcerative colitis (UC) and Crohn’s disease (CD)) variants on AD and its endophenotypes. Microglia and monocyte expression Quantitative Trait Locus (eQTLs) were used to examine the functional consequences of IBD and AD variants. Our results revealed distinct sets of genes and pathways of AD and IBD susceptibility loci. Specifically, AD loci are enriched for microglial eQTLs, while IBD loci are enriched for monocyte eQTLs. However, we also found that genetically determined IBD is associated with a protective effect against AD (p<0.03). Yet, a genetic propensity for the CD subtype is associated with increased amyloid accumulation (beta=7.14, p-value=0.02) and susceptibility to AD. Susceptibility to UC was associated with increased deposition of TDP-43 (beta=7.58, p-value=6.11×10^-4^). The relation of these gastrointestinal inflammatory disease to AD is therefore complex; while the different subsets of susceptibility variants preferentially affect different myeloid cell subtypes, there do appear to be certain shared pathways and the possible protective effect of IBD susceptibility on the risk of AD which may provide therapeutic insights.

## Supplemental Table 1-7 for "Genetic insights into the association between inflammatory bowel disease and Alzheimer’s disease"

### Sheet: Table S1
Table S1: Genome-wide significant IBD/CD/UC risk variants used in this study
SNP	Chr	Position	TestedAllele	OtherAllele	Beta	Pvalue	Trait
rs3766606	1	8022197	G	T	0.1216	1.35e-12	IBD
rs6426833	1	20171860	G	A	-0.1133	1.014e-19	IBD
rs12568930	1	22702231	C	T	-0.1287	7.528e-15	IBD
rs11581607	1	67707690	G	A	0.6578	4.59e-111	IBD
rs4845604	1	151801680	G	A	0.1388	7.094e-14	IBD
rs4656958	1	160856964	G	A	0.0764	1.677e-08	IBD
rs1801274	1	161479745	G	A	-0.0949	9.34e-14	IBD
rs2488397	1	197701279	G	C	-0.0982	4.048e-11	IBD
rs7554511	1	200877562	C	A	0.1343	9.999e-22	IBD
rs3024505	1	206939904	G	A	-0.1902	6.038e-31	IBD
rs59043219	1	209970610	G	A	-0.0738	1.09e-08	IBD
rs10495903	2	43806918	C	T	-0.1038	5.527e-09	IBD
rs7608910	2	61204856	G	A	0.139	2.723e-28	IBD
rs13001325	2	102939036	C	T	0.0847	4.428e-11	IBD
rs6740847	2	182308352	G	A	-0.0924	1.218e-13	IBD
rs6752107	2	234161448	G	A	-0.1371	3.129e-28	IBD
rs4676408	2	241574401	G	A	-0.1011	7.629e-15	IBD
rs76527535	2	242484701	C	T	0.0864	2.871e-08	IBD
rs3197999	3	49721532	G	A	-0.161	1.431e-33	IBD
rs2593855	3	71175495	C	T	0.0832	2.541e-09	IBD
rs503734	3	101023748	G	A	-0.0692	2.674e-08	IBD
rs11734570	4	38588453	G	A	-0.0694	4.801e-08	IBD
rs395157	5	38867732	C	T	-0.0776	4.63e-10	IBD
rs1363907	5	96252803	G	A	-0.0806	1.098e-10	IBD
rs2188962	5	131770805	C	T	-0.1345	3.672e-27	IBD
rs6863411	5	141513204	T	A	0.0798	5.02e-10	IBD
rs11741861	5	150277909	G	A	0.1775	3.277e-15	IBD
rs56167332	5	158827769	C	A	-0.1727	2.518e-38	IBD
rs4976646	5	176788570	C	T	0.0787	3.988e-09	IBD
rs17119	6	14719496	G	A	-0.1032	9.352e-11	IBD
rs67289879	6	42007403	C	T	-0.0898	3.041e-08	IBD
rs1847472	6	90973159	C	A	0.0785	1.79e-09	IBD
rs7746082	6	106435269	G	C	-0.099	9.03e-13	IBD
rs3851228	6	111848191	T	A	0.1507	3.905e-10	IBD
rs6920220	6	138006504	G	A	-0.0848	1.002e-08	IBD
rs1819333	6	167373547	G	T	-0.0961	8.814e-15	IBD
rs11768365	7	6545188	G	A	-0.0837	3.879e-08	IBD
rs149169037	7	20577298	G	A	0.1338	3.261e-08	IBD
rs1456896	7	50304461	C	T	-0.0879	4.504e-11	IBD
rs9297145	7	98759117	C	A	0.0797	8.37e-09	IBD
rs243505	7	148435339	G	A	-0.0805	3.038e-10	IBD
rs10781499	9	139266405	G	A	-0.1569	5.057e-36	IBD
rs1042058	10	30728101	C	T	0.0885	2.81e-12	IBD
rs34779708	10	35466185	G	T	0.0887	5.738e-12	IBD
rs10761659	10	64445564	G	A	0.1585	2.298e-36	IBD
rs1250550	10	81060317	C	A	0.0953	3.563e-12	IBD
rs4409764	10	101284237	G	T	-0.1513	1.897e-34	IBD
rs111456533	10	126439381	G	A	0.1031	1.179e-09	IBD
rs11236797	11	76299649	C	A	-0.1488	7.188e-33	IBD
rs11221332	11	128380974	C	T	-0.0803	5.637e-08	IBD
rs148319899	12	40740223	C	T	0.3323	2.554e-15	IBD
rs11614178	12	68508122	G	A	-0.1279	3.823e-23	IBD
rs653178	12	112007756	C	T	0.0748	2.142e-09	IBD
rs3764147	13	44457925	G	A	0.0814	2.739e-08	IBD
rs8005161	14	88472595	C	T	-0.1402	2.714e-11	IBD
rs17293632	15	67442596	C	T	-0.1372	3.013e-21	IBD
rs28449958	16	28528781	G	A	-0.095	2.175e-12	IBD
rs2066844	16	50745926	C	T	-0.3497	1.416e-38	IBD
rs11548656	16	81916912	G	A	-0.2374	5.184e-11	IBD
rs16940202	16	86014241	C	T	0.113	2.505e-11	IBD
rs3091316	17	32593974	G	A	0.0992	1.467e-12	IBD
rs12946510	17	37912377	C	T	-0.1329	1.691e-26	IBD
rs12942547	17	40527544	G	A	-0.1085	1.896e-17	IBD
rs17780256	17	70642923	C	A	-0.1069	3.742e-11	IBD
rs80262450	18	12818922	G	A	-0.1581	1.041e-16	IBD
rs7240004	18	46395022	G	A	-0.0728	4.299e-08	IBD
rs2024092	19	1124031	G	A	-0.128	5e-17	IBD
rs11879191	19	10512911	G	A	0.1052	1.534e-11	IBD
rs17694108	19	33731551	G	A	-0.1027	1.355e-12	IBD
rs4256018	20	6093889	G	T	0.0786	1.23e-08	IBD
rs259964	20	57824309	G	A	-0.0735	3.371e-09	IBD
rs6062496	20	62329099	G	A	-0.137	2.826e-26	IBD
rs2823286	21	16817938	G	A	0.1568	4.431e-29	IBD
rs2836878	21	40465534	G	A	0.1641	2.298e-29	IBD
rs7282490	21	45615741	G	A	0.1255	1.853e-23	IBD
rs2266959	22	21922904	G	T	-0.1224	4.124e-15	IBD
rs5763767	22	30493882	G	A	-0.0679	4.168e-08	IBD
rs2413583	22	39659773	C	T	0.1732	4.595e-24	IBD
rs144344067	2	187576378	AT	A	-0.115	1.286e-08	IBD
rs11742570	5	40410584	C	T	0.1688	3.641e-40	IBD
rs921720	8	126534671	G	A	0.0891	2.725e-12	IBD
rs34687326	1	159799910	G	A	0.1649	1.057e-08	CD
rs7517810	1	172853460	C	T	-0.1724	1.551e-21	CD
rs1260326	2	27730940	C	T	-0.1053	6.316e-11	CD
rs6716753	2	231097129	C	T	0.1464	1.463e-13	CD
rs2581828	3	53133149	G	C	-0.0941	6.462e-09	CD
rs56116661	3	188401160	C	T	0.1312	5.668e-10	CD
rs13126505	4	102865304	G	A	-0.1695	3.794e-08	CD
rs9358372	6	20812588	G	A	0.0936	1.25e-08	CD
rs71559680	6	21430730	C	T	0.0909	2.322e-08	CD
rs9491697	6	127456122	G	A	0.096	2.242e-09	CD
rs212388	6	159490436	C	T	0.1065	9.518e-11	CD
rs11195128	10	112186148	C	T	-0.113	5.413e-11	CD
rs7954567	12	6491125	G	A	-0.1142	4.694e-09	CD
rs80244186	13	42917861	C	T	0.1246	3.66e-08	CD
rs10492862	16	82867456	C	A	-0.1067	1.261e-09	CD
rs10775412	17	25869033	C	A	-0.0953	3.324e-08	CD
rs516246	19	49206172	C	T	-0.1074	3.58e-11	CD
rs2284553	21	34776695	G	A	0.1277	1.14e-14	CD
rs4821544	22	37258503	C	T	0.0966	1.76e-08	CD
rs10797432	1	2501338	C	T	0.1016	1.203e-10	UC
rs6426833	1	20171860	G	A	-0.2171	3.035e-42	UC
rs1811711	2	228670476	G	C	-0.1299	6.086e-09	UC
rs4676408	2	241574401	G	A	-0.1433	1.19e-17	UC
rs17656349	5	149605994	C	T	-0.09	1.54e-08	UC
rs113986290	6	19781009	C	T	0.3066	7.593e-09	UC
rs4380874	7	107480315	C	T	-0.1508	9.065e-21	UC
rs4728142	7	128573967	G	A	-0.0995	3.232e-10	UC
rs7911117	10	27179596	G	T	-0.1342	1.838e-08	UC
rs17085007	13	27531267	C	T	0.1561	1.21e-14	UC
rs1728785	16	68591230	C	A	0.1038	3.762e-08	UC
rs6017342	20	43065028	C	A	0.1944	3.952e-30	UC
rs138788	22	35729721	G	A	-0.0896	2.949e-08	UC
rs5771069	22	50435480	G	A	0.0998	2.472e-10	UC
rs78534766	16	50335074	C	A	-0.6905	1.346e-13	UC

### Sheet: Table S2
Table S2: 38 genome-wide significant AD SNPs used in this study
rsID	Chr	Position	RA	Pvalue	Reported Gene	Trait
rs113020870	1	985377	T	3.83e-08	AGRN	AD
rs679515	1	207750568	C	2.42e-25	CR1	AD
rs115186657	2	106235428	C	1.33e-08	NCK2	AD
rs4663105	2	127891427	C	3.92e-58	BIN1	AD
rs7597763	2	234082577	C	4.65e-09	INPPD5	AD
rs4504245	4	11014822	G	5.23e-12	CLNK	AD
rs871269	5	150432388	T	1.37e-09	TNIP1	AD
rs6891966	5	156526331	G	7.91e-10	HAVCR2	AD
rs1846190	6	32583813	A	2.66e-14	HLA-DRB1	AD
rs187370608	6	40942196	G	1.26e-25	TREM2	AD
rs9369716	6	47552180	T	1.7e-17	CD2AP	AD
rs5011436	7	12268758	C	2.7e-09	TMEM106B	AD
rs7384878	7	99932049	T	9.41e-16	ZCWPW1/NYAP1	AD
rs3935067	7	143104331	G	4.69e-11	EPHA1-AS1	AD
rs1532278	8	27466315	T	1.57e-22	CLU	AD
rs61732533	8	145108151	G	3.14e-09	SHARPIN	AD
rs7912495	10	11718713	G	7.68e-15	USP6NL/ECHDC3	AD
rs7902657	10	61738152	T	3.68e-08	CCDC6	AD
rs3740688	11	47380340	T	8.78e-09	MADD/SPI1	AD
rs1582763	11	60021948	G	3.4e-33	MS4A4A	AD
rs561655	11	85800279	G	1.24e-26	PICALM	AD
rs11218343	11	121435587	T	1.33e-13	SORL1	AD
rs7146179	14	53298853	G	6.99e-11	FERMT2	AD
rs12590654	14	92938855	G	6.63e-17	RIN3	AD
rs602602	15	59057023	T	6.22e-15	ADAM10	AD
rs117618017	15	63569902	T	7e-12	APH1B	AD
rs7209200	17	4969940	T	3.18e-08	SCIMP/RABEP1	AD
rs708382	17	42442344	T	1.98e-09	GRN	AD
rs28394864	17	47450775	G	4.9e-10	ABI3	AD
rs2632516	17	56409089	G	7.46e-10	TSPOAP1-AS1	AD
rs6504163	17	61545779	T	1.23e-09	ACE	AD
rs12151021	19	1050874	G	2.81e-15	ABCA7	AD
rs429358	19	45411941	T	1e-300	APOE	AD
rs2452170	19	49213504	G	1.72e-08	NTN5	AD
rs1354106	19	51737991	G	2.21e-10	CD33	AD
rs1761461	19	54825174	C	1.56e-09	LILRB2	AD
rs6069737	20	54995699	T	6.73e-16	CASS4	AD
rs2154482	21	27520931	T	7.66e-10	APP	AD

### Sheet: Table S3
Table S3: Detials of ROSMAP AD endophenotypes
Explainations of ten AD endophenotypes used in ominubus test and PheWAS analysis (https://www.radc.rush.edu/docs/var/variables.htm)
cogng_demog_slope: The random slope of global cognition is the estimated person-specific rate of change in the global cognition variable over time. It comes from a linear mixed effects model with global cognition as the longitudinal outcome. The model controls for age at baseline, sex, and years of education.
amyloid_sqrt: Amyloid beta protein identified by molecularly-specific immunohistochemistry and quantified by image analysis. Value is percent area of cortex ocupied by amyloid beta. Mean of amyloid beta score in 8 regions.
plaq_n_sqrt: Neuritic plaque burden is determined by microscopic examination of silver-stained slides from 5 regions: midfrontal cortex, midtemporal cortex, inferior parietal cortex, entorhinal cortex, and hippocampus. The count of each region is scaled by dividing by the corresponding standard deviation. The 5 scaled regional measures are then averaged to obtain a summary measure for neuritic plaque burden.
tangles_sqrt: Neuronal neurofibrillary tangles are identified by molecularly specific immunohistochemistry (antibodies to abnormally phosphorylated Tau protein, AT8). Cortical density (per mm2) is determined using systematic sampling. Mean of tangle score in 8 regions (4 or more regions are needed to calculate).
nft_sqrt: Neurofibrillary tangle burden is determined by microscopic examination of silver-stained slides from 5 regions: midfrontal cortex, midtemporal cortex, inferior parietal cortex, entorhinal cortex, and hippocampus. The count of each region is scaled by dividing by the corresponding standard deviation. The 5 scaled regional measures are then averaged to obtain a summary measure for neurofibrillary tangle burden.
cogres.path.tdp: The residual of global cognition adjusted for TDP-43 pathology. TDP-43 immunohistochemistry was performed on 8 brain regions (amygdala, entorhinal cortex, hippocampus CA1, hippocampus dentate gyrus, anterior temporal pole cortex, midtemporal cortex, orbital frontal cortex, midfrontal cortex) using phosphorylated monoclonal TAR5P-1D3 (pS409/410; 1:100, Ascenion, Munich, Germany) TDP-43 antibody.
cogres.path.tdp: The residual of global cognition not adjusted for TDP-43 pathology.
tdp_cs_6reg: Summary of TDP-43 severity in 6 neocortical regions: Hippocampus, Middle frontal gyrus, Inferior temporal gyrus, Calcarine (visual) cortex, Ventromedial caudate, Posterior putamen.
plaq_d_sqrt: Diffuse plaque burden is determined by microscopic examination of silver-stained slides from 5 regions: midfrontal cortex, midtemporal cortex, inferior parietal cortex, entorhinal cortex, and hippocampus. The count of each region is scaled by dividing by the corresponding standard deviation. The 5 scaled regional measures are then averaged to obtain a summary measure for diffuse plaque burden.
caa_neo4: We created a semiquantitative summary of cerebral amyloid angiopathy (CAA) pathology in 4 neocortical regions: midfrontal, midtemporal, parietal, and calcarine cortices. Paraffin-embedded sections were immunostained for beta-amyloid using 1 of 3 monoclonal anti-human antibodies: 4G8 (1:9000; Covance Labs, Madison, WI), 6F/3D (1:50; Dako North America Inc., Carpinteria, CA), and 10D5 (1:600; Elan Pharmaceuticals, San Francisco, CA).
projid	IBD_risk_score	CD_risk_score	UC_risk_score	age_death	msex	educ	cogng_demog_slope	amyloid_sqrt	plaq_n_sqrt	tangles_sqrt	nft_sqrt	cogres.path.tdp.05OCT2021	cogres.path.no_tdp.05OCT2021	tdp_cs_6reg	plaq_d_sqrt	caa_neo4
9121	-0.0155955	-0.0402367	0.00400357	NA	0	12	0.0467577	NA	NA	NA	NA	NA	NA	NA	NA	NA
246264	-0.00922372	-0.01552	-0.00470357	100.873	0	16	0.111376	2.88352	0.788884	2.21885	0.59071	0.613922	0.607825	0.833333	2.03266	2.25
285563	-0.00533782	-0.02762	0.0220964	97.5441	0	12	-0.0355909	2.05606	0.708025	2.60874	0.44469	-0.511802	-0.455393	1.83333	0.942658	0.75
381112	-0.0118346	-0.02321	0.0247929	NA	0	20	0.0749717	NA	NA	NA	NA	NA	NA	NA	NA	NA
402800	-0.0221385	-0.03096	-0.000332143	80.6571	0	16	-0.130254	3.31309	1.5031	4.14343	0.980047	-0.36051	-0.225149	0	0.849798	1
482428	-0.0164071	-0.02543	-0.00669286	83.6906	0	12	-0.00662967	0	0	2.51658	0.882259	NA	0.902748	NA	0.248969	0.25
617643	-0.00776538	-0.0269433	0.0272964	NA	0	14	0.0418544	NA	NA	NA	NA	NA	NA	NA	NA	NA
668310	-0.0205756	-0.0326467	0.0206071	92.6188	1	15	-0.218421	4.37168	0.845105	3.81574	1.0745	-2.13821	-1.98615	0	1.19464	0.5
696418	-0.00680641	-0.01432	0.017525	95.4716	0	14	0.096855	1.36748	0.400119	2.44862	0.576114	0.773787	0.873691	0	0.699295	2
709354	-0.00777756	-0.0303333	0.00563929	NA	1	21	0.0551461	NA	NA	NA	NA	NA	NA	NA	NA	NA
807897	-0.00831859	-0.0318533	0.0252786	NA	0	8	0.138099	NA	NA	NA	NA	NA	NA	NA	NA	NA
985084	-0.00664038	-0.02228	0.00842857	NA	0	21	0.106478	NA	NA	NA	NA	NA	NA	NA	NA	NA
1172523	-0.00755513	-0.0341267	0.0140214	NA	0	14	0.113339	NA	NA	NA	NA	NA	NA	NA	NA	NA
1211411	-0.00856154	-0.0286533	0.00598214	85.5496	1	12	NA	0	0	0.385227	0.161822	-0.818866	-0.782707	0	0.277394	0
1243685	-0.0134545	0.000796667	-0.00848214	90.3847	0	12	-0.103377	1.27965	1.16837	2.19606	0.664607	-0.0761008	-0.0604109	0.5	0.992503	0.75
1266704	-0.00614038	-0.02062	0.00842143	NA	0	18	0.0534847	NA	NA	NA	NA	NA	NA	NA	NA	NA
1626306	-0.0187269	-0.03426	0.00976071	NA	0	16	0.0218397	NA	NA	NA	NA	NA	NA	NA	NA	NA
1797756	-0.0108083	-0.0173867	-0.00308929	94.3135	0	15	-0.137491	2.4434	1.0804	5.08856	1.37288	-2.11059	-1.95971	0	1.0708	0.25
1809849	-0.0110109	-0.0270333	0.009975	98.2396	1	21	-0.0710323	NA	NA	NA	NA	NA	NA	NA	NA	NA
1841461	-0.0133564	-0.0282533	0.0226286	NA	0	17	0.0609178	NA	NA	NA	NA	NA	NA	NA	NA	NA
1878130	-6.66667e-05	-0.00559667	0.0240143	NA	0	13	0.0666385	NA	NA	NA	NA	NA	NA	NA	NA	NA
2108769	-0.00800064	-0.0231433	0.0330286	NA	0	16	-0.0700897	NA	NA	NA	NA	NA	NA	NA	NA	NA
2136155	-0.00851154	-0.01327	0.00825714	NA	0	16	0.0182799	NA	NA	NA	NA	NA	NA	NA	NA	NA
2188675	-0.0134154	-0.00574	0.0121429	94.8227	0	12	0.0301547	2.32621	1.15024	3.63638	0.714252	0.513235	0.126264	2.66667	1.18941	0
2495739	-0.00647756	-0.02925	0.0243607	NA	0	16	-0.0176016	NA	NA	NA	NA	NA	NA	NA	NA	NA
2498188	-0.0170776	-0.0281133	0.0103429	NA	0	19	0.00242355	NA	NA	NA	NA	NA	NA	NA	NA	NA
2525608	-0.00893782	-0.0342667	0.0210464	101.191	0	14	0.134253	0	0	1.11394	0.480259	0.41123	0.465812	0	0.10213	0
2657173	-0.00951026	-0.0126033	0.0363036	NA	0	18	0.0845523	NA	NA	NA	NA	NA	NA	NA	NA	NA
2673641	-0.00442436	-0.0238733	0.0183571	93.692	1	12	0.135105	0	0	1.20677	0.40555	0.741826	0.690165	0.666667	0	0
2695917	-0.0109699	-0.0162967	0.00663929	NA	0	16	0.0638743	NA	NA	NA	NA	NA	NA	NA	NA	NA
2732911	-0.0104154	-0.0110033	0.0320679	NA	0	16	0.0389641	NA	NA	NA	NA	NA	NA	NA	NA	NA
2817047	-0.00772372	-0.0392133	0.0161643	92.3066	1	20	-0.133227	2.12098	1.37833	3.75661	1.01844	-0.885456	-0.812057	0.5	0.997491	1.5
2899847	-0.00515064	-0.0276333	0.0177321	74.4504	1	14	-0.0140516	0.515994	0.362792	0.658284	0.202219	0.398743	0.45484	0	0.144434	1.75
2904677	-0.00795	-0.0158167	0.00257857	NA	0	12	0.0966066	NA	NA	NA	NA	NA	NA	NA	NA	NA
2950975	-0.006675	-0.00977667	0.00959643	NA	0	16	0.085916	NA	NA	NA	NA	NA	NA	NA	NA	NA
2959960	-0.0182135	-0.0320667	0.00445357	NA	0	17	0.0773068	NA	NA	NA	NA	NA	NA	NA	NA	NA
2967974	-0.0130141	-0.0200267	0.0145714	87.3593	0	12	-0.0460983	NA	NA	NA	NA	NA	NA	NA	NA	NA
3052480	-0.00837756	-0.0182467	0.0144643	91.4524	0	20	-0.197131	2.39987	0.961984	3.9013	0.870944	-0.714063	-0.560885	0.333333	1.07944	3.75
3060782	-0.00494872	-0.00380667	0.0159143	NA	0	18	-0.0105106	NA	NA	NA	NA	NA	NA	NA	NA	NA
3227207	-0.00436731	-0.0237433	0.0218286	NA	0	12	0.020187	NA	NA	NA	NA	NA	NA	NA	NA	NA
3326467	-0.00821282	-0.03592	0.0183536	NA	1	16	0.045559	NA	NA	NA	NA	NA	NA	NA	NA	NA
3335936	-0.0163494	-0.0183233	0.00949643	NA	0	13	NA	NA	NA	NA	NA	NA	NA	NA	NA	NA
3368115	-0.009125	-0.0189	0.0146893	NA	0	17	0.0918318	NA	NA	NA	NA	NA	NA	NA	NA	NA
3380931	-0.00903718	-0.03629	-0.00477857	92.3614	0	12	-0.134066	2.28065	1.2409	7.31549	2.21537	1.13137	0.858962	2.83333	0.493193	3
3430444	0.0030641	-0.03216	0.0259857	84.9117	0	13	0.0388511	3.34589	1.38868	1.135	0.658153	0.183401	0.598479	0	0.73885	0
3700779	-0.0131859	-0.0224733	0.0174929	84.4983	1	16	0.0247667	NA	NA	NA	NA	NA	NA	NA	NA	NA
3713990	-0.00649167	-0.0224833	0.0170857	87.9288	1	12	NA	2.49036	0.801639	3.63601	1.14714	0.888021	0.899323	0.666667	0.873595	1.25
3806878	-0.0116237	-0.00921333	0.0103964	92.616	1	16	0.0234066	0.291548	0.291093	2.24382	0.688898	0.586976	0.661784	0	0.335554	0.25
3889845	-0.00579231	-0.023	0.0113393	95.5893	0	13	-0.0135637	2.57767	0.997445	1.27159	0.334666	0.122862	-0.0967806	3.16667	0.55278	0
3902977	-0.00995064	-0.0302633	0.0165929	NA	0	16	0.0485056	NA	NA	NA	NA	NA	NA	NA	NA	NA
3971682	-0.00381667	-0.0136533	0.0373036	83.8987	1	14	NA	NA	NA	NA	NA	NA	NA	NA	NA	NA
4127190	-0.00494615	-0.024	-0.0236429	88.6379	0	20	0.0720368	0	0	0.482718	0.228851	0.987023	0.883763	0.666667	0	0.25
4169712	-0.012009	-0.03693	0.0266821	83.6003	0	22	NA	NA	NA	NA	NA	NA	NA	NA	NA	NA
4319814	-0.00887051	-0.0257167	0.0161321	NA	0	12	0.0738598	NA	NA	NA	NA	NA	NA	NA	NA	NA
4330337	-0.0103109	-0.01344	0.0206643	101.821	1	16	0.0554287	0	0.130135	0.904209	0.401553	-0.0946691	-0.244241	1.33333	0	3
4493359	-0.00902051	-0.0115267	0.0315607	91.7782	0	10	0.0537044	2.3838	1.23541	2.29061	0.608731	0.577762	0.781235	0	0.453232	3.5
4767750	-0.0184404	-0.0190533	0.0135679	NA	1	13	0.0447178	NA	NA	NA	NA	NA	NA	NA	NA	NA
4862682	-0.00453718	-0.0190867	0.00503214	NA	0	16	0.0231982	NA	NA	NA	NA	NA	NA	NA	NA	NA
4879843	-0.0111045	-0.0175	-0.00499643	95.3977	0	14	0.0269298	0	0	1.72128	0.513746	-0.0750624	-0.0476904	0.166667	0	0.5
4941596	-0.00823333	-0.0164667	0.00845714	NA	0	13	0.113936	NA	NA	NA	NA	NA	NA	NA	NA	NA
4947970	-0.0119923	-0.0159067	0.0218929	90.5216	1	13	0.0341574	1.01858	0.375804	0.468753	0.155315	0.0788896	0.0491718	0.333333	0.736919	0.75
4968529	-0.0143006	-0.0162	0.00775357	NA	1	13	0.0726519	NA	NA	NA	NA	NA	NA	NA	NA	NA
4981936	-0.0108558	0.000876667	0.0376821	97.9055	0	12	0.0921012	2.37625	1.1647	3.0486	0.63186	0.463218	0.563663	0	0.886074	0
4984547	-0.00821346	-0.00109	0.00712143	NA	1	18	0.0644872	NA	NA	NA	NA	NA	NA	NA	NA	NA
5001777	-0.0132449	-0.0223667	0.0189643	NA	0	16	0.0508929	NA	NA	NA	NA	NA	NA	NA	NA	NA
5102083	-0.0176647	-0.02824	0.0330179	95.0828	0	12	0.0670684	2.91097	1.42983	2.45367	0.716547	0.779077	0.480789	2.5	1.11096	2.5
5218242	-0.00374359	0.00288667	0.016225	NA	0	17	0.093093	NA	NA	NA	NA	NA	NA	NA	NA	NA
5331374	-0.00498462	-0.0336267	0.00382857	101.495	0	9	0.0746765	2.41279	0.939354	2.60246	0.966616	-0.575738	-0.401751	0	1.17797	1.5
5375330	-0.0111891	-0.0279333	0.0168929	NA	0	12	0.0429507	NA	NA	NA	NA	NA	NA	NA	NA	NA
5427601	-0.0133288	-0.0114167	0.0154643	NA	0	17	0.0642982	NA	NA	NA	NA	NA	NA	NA	NA	NA
5498462	-0.0101603	0.00390667	0.0399964	92.167	1	14	0.112058	0	0	1.70153	0.638153	0.741646	0.787679	0	0.223449	0.25
5522533	-0.00966795	-0.0166667	0.0110857	89.5661	0	17	-0.112105	3.03799	0.969877	4.23615	1.18012	-0.667836	-0.567234	0.166667	1.75122	0
5632732	-0.0136987	-0.0158533	0.0207357	NA	1	12	0.0193277	NA	NA	NA	NA	NA	NA	NA	NA	NA
5689621	-0.00528077	-0.00865667	0.00632143	88.7502	0	12	-0.0193774	1.72373	1.74898	5.93324	1.64965	2.00451	1.6605	3	0.745688	1
5708713	-0.00361538	-0.01969	0.0370357	NA	0	16	0.0997598	NA	NA	NA	NA	NA	NA	NA	NA	NA
5779736	-0.0167756	-0.02602	0.0220714	89.18	0	9	-0.251029	2.11416	1.1364	5.34499	0.95005	-1.60795	-1.43817	0	0.515331	3.75
5931594	-0.00622692	-0.0259	0.020775	NA	0	12	0.0711051	NA	NA	NA	NA	NA	NA	NA	NA	NA
6073025	-0.00821859	-0.0346433	0.0169036	85.4073	0	13	-0.032198	1.19164	1.1181	0.970031	0.509449	-0.0501842	0.0395869	0	0.94186	0.5
6107196	-0.0147904	-0.0242933	0.012875	94.0698	1	15	NA	2.25291	1.06619	3.43864	1.16672	-0.784298	-0.598289	0	0.92354	2.25
6131380	-0.0150859	-0.00697333	-0.00691429	NA	0	16	0.0946877	NA	NA	NA	NA	NA	NA	NA	NA	NA
6272612	-0.00816218	-0.0304467	0.02625	NA	0	16	0.120827	NA	NA	NA	NA	NA	NA	NA	NA	NA
6608444	-0.0107551	-0.0301267	-0.00170714	NA	0	20	0.0898316	NA	NA	NA	NA	NA	NA	NA	NA	NA
6625341	-0.0109327	-0.0162033	0.0106393	NA	1	15	NA	NA	NA	NA	NA	NA	NA	NA	NA	NA
6764103	-0.0102571	-0.0147733	0.0252679	91.603	0	18	0.0127563	NA	NA	NA	NA	NA	NA	NA	NA	NA
6769734	-0.00810769	-0.0132567	0.0137	NA	0	12	0.0427134	NA	NA	NA	NA	NA	NA	NA	NA	NA
6804844	-0.022359	-0.0301367	0.00767143	86.9733	1	13	-0.0206122	3.21598	1.01398	1.40137	0.562593	-0.661164	-0.785033	1.16667	0.954598	0.25
6881437	-0.0131103	-0.02073	0.031925	NA	1	19	0.0577893	NA	NA	NA	NA	NA	NA	NA	NA	NA
7053099	-0.0115391	-0.0324333	0.0149964	NA	0	18	0.0532145	NA	NA	NA	NA	NA	NA	NA	NA	NA
7117738	-0.0151269	-0.01734	0.0175964	NA	0	12	0.077923	NA	NA	NA	NA	NA	NA	NA	NA	NA
7142937	-0.00453013	-0.01968	-0.00563929	93.1444	1	19	0.0131673	NA	NA	NA	NA	NA	NA	NA	NA	NA
7253015	-0.00692821	-0.0312433	0.0375393	88.5284	0	12	-0.0596942	4.28347	1.03277	2.92481	1.48151	0.978853	1.14303	0	1.00598	1.75
7265221	-0.0030641	-0.0325633	0.023125	101.607	0	18	0.0473273	2.93037	1.12166	2.50734	0.614227	0.483155	0.446067	2.66667	1.02038	3.25
7287209	-0.00628141	-0.0227533	0.00808929	101.473	0	12	-0.114793	2.81051	1.40258	3.07401	0.700235	-1.40589	-1.49972	1.33333	0.498237	0.5
7299965	0.00490833	-0.00308	0.0103143	NA	0	16	-0.114686	NA	NA	NA	NA	NA	NA	NA	NA	NA
7311370	-0.011	-0.01941	-0.00820714	89.4675	1	18	0.00824466	3.15798	1.02731	1.85973	0.448303	0.184769	0.267491	0	0.940023	0.5
7660182	-0.00495577	-0.0227933	0.0161321	NA	0	20	-0.152702	NA	NA	NA	NA	NA	NA	NA	NA	NA
7761236	-0.008575	-0.0233333	-0.0046	NA	1	14	0.0793171	NA	NA	NA	NA	NA	NA	NA	NA	NA
7883803	-0.0148128	-0.0218733	-0.0120071	88.6598	0	10	-0.100195	2.49481	1.33884	1.46423	0.438271	-0.50756	-0.580757	1	0.657917	0.5
8072948	-0.0133551	-0.0238533	0.0109679	NA	0	14	-0.145217	NA	NA	NA	NA	NA	NA	NA	NA	NA
8109170	-0.00748013	-0.0142333	0.000528571	88.0876	0	16	0.0214266	1.77412	0.6605	1.1155	0.308135	0.373372	0.408518	0.166667	0.835783	0.75
8132197	-0.0132788	-0.01979	0.0280036	92.6105	0	16	0.027483	1.11496	0.690561	1.87151	0.402998	0.551613	0.684069	0	0.376702	3
8245033	-0.00274487	-0.0177333	-0.00617143	NA	0	16	0.0702621	NA	NA	NA	NA	NA	NA	NA	NA	NA
8337320	-0.00618269	-0.0316233	0.00647857	NA	0	16	-0.000829531	NA	NA	NA	NA	NA	NA	NA	NA	NA
8390339	-0.00781346	-0.0250133	-0.002425	NA	0	12	NA	NA	NA	NA	NA	NA	NA	NA	NA	NA
8464714	-0.0122891	-0.0159933	0.00221429	NA	0	24	0.020391	NA	NA	NA	NA	NA	NA	NA	NA	NA
8536593	-0.00140513	-0.0174433	0.0123	NA	0	12	0.0594052	NA	NA	NA	NA	NA	NA	NA	NA	NA
8558869	-0.00665449	-0.0220667	0.0496286	NA	0	8	0.0329503	NA	NA	NA	NA	NA	NA	NA	NA	NA
8604620	-0.00810064	-0.02541	0.0241893	84.835	1	18	NA	NA	NA	NA	NA	NA	NA	NA	NA	NA
8637647	-0.00198269	-0.03346	-0.02485	89.5387	1	19	0.0743064	0	0	0.859334	0.29856	0.16236	0.227019	0	0.144434	1.5
8682642	-0.00013141	-0.0162233	0.0364071	95.7125	0	14	-0.0124211	1.38421	0.80018	1.86802	0.454164	-2.05975	-1.98354	0	0.611843	0
8891975	-0.0128609	-0.0329567	0.00903571	NA	0	23	0.0394836	NA	NA	NA	NA	NA	NA	NA	NA	NA
9032080	-0.0103615	-0.0252967	0.0145679	80.8569	0	14	NA	0	0	0.780619	0.270683	0.314808	0.370928	0	0	0.75
9061779	-0.00503141	-0.02447	0.0127964	95.7016	0	12	0.0859752	2.24812	0.774481	1.51138	0.360598	1.07016	1.15542	0	0.993361	1.75
9108223	-0.0134654	-0.0311367	0.0166929	NA	1	16	0.0880062	NA	NA	NA	NA	NA	NA	NA	NA	NA
9351224	-0.00903333	-0.02535	0.00605357	89.2567	1	14	-0.0647682	2.02392	0.863361	2.69842	0.78278	-0.64125	-0.530958	0	0.793725	1
9391376	-0.0108654	-0.0159767	0.0282214	84.4162	0	16	-0.0280728	2.64899	0.684424	0.39049	0.270683	0.110976	-0.0102564	1	1.56163	0.75
9508427	-0.00804936	-0.0372733	0.00830357	96.1561	1	16	-0.0354575	NA	1.30805	5.68845	1.47895	NA	NA	2.83333	0.794604	1.25
9650662	-0.00884487	-0.0211467	0.0118643	106.5	0	15	0.025279	1.96071	0.516874	1.8505	0.524183	0.488029	0.533828	0.166667	0.176895	1
9669681	-0.00972692	-0.00562667	0.0232643	NA	0	13	0.116666	NA	NA	NA	NA	NA	NA	NA	NA	NA
9841821	-0.0177205	-0.0119433	0.0165393	82.8556	1	16	-0.392456	2.65669	1.68723	8.86131	2.30419	NA	-1.16152	NA	1.20337	3.25
9986931	-0.0166763	-0.02705	-0.00295	91.6934	0	15	0.0610867	2.65165	0.942895	2.35999	0.501681	NA	NA	1.83333	1.06246	0.5
10002167	-0.0126756	-0.0220367	0.0300964	94.8364	0	16	0.0984098	1.99765	0.965803	2.52632	0.835887	1.54978	1.43635	1.5	0.713245	2.75
10007374	-0.0127853	-0.0180533	-0.0165179	NA	0	16	0.0360652	NA	NA	NA	NA	NA	NA	NA	NA	NA
10029352	-0.0150654	-0.0109	0.00254286	NA	0	16	0.0481912	NA	NA	NA	NA	NA	NA	NA	NA	NA
10042633	-0.005075	-0.0289733	0.0195107	NA	0	13	-0.000775679	NA	NA	NA	NA	NA	NA	NA	NA	NA
10093562	-0.0102455	-0.03328	0.00365357	94.2806	1	21	0.0993991	0.781425	0.225427	1.40659	0.224297	NA	NA	0	0.385286	2.25
10100286	-0.0141468	-0.0363633	0.0100536	NA	1	13	-0.021183	NA	NA	NA	NA	NA	NA	NA	NA	NA
10100312	-0.00681667	-0.0384167	0.00982143	89.2293	1	20	0.0610359	1.64968	1.03205	NA	0.419465	0.732484	0.858143	0	0.696216	1.5
10100448	-0.0111487	-0.0205833	0.0317107	87.6085	1	23	0.0567026	0	0	0.215957	0.137234	0.293839	0.328629	0	0	0
10100574	-0.00295128	-0.0164533	0.0188857	83.5373	1	21	0.0569483	0.891277	0	2.14211	0.648101	0.43166	0.504742	0	0	0.75
10100600	-0.00755641	-0.03251	0.0340643	NA	1	21	0.0621925	NA	NA	NA	NA	NA	NA	NA	NA	NA
10100862	-0.0133423	-0.02813	0.00729643	84.2163	1	14	0.082323	1.13633	0	1.33581	0.252691	0.193927	0.227082	0.166667	0.353705	0
10100998	-0.00639551	-0.00861	0.0312607	NA	1	12	0.0204741	NA	NA	NA	NA	NA	NA	NA	NA	NA
10101039	-0.00772244	-0.0357467	0.0171107	92.2984	1	19	-0.0644093	2.73524	0.694275	2.11009	0.513375	-1.21949	-1.289	0.833333	0.729038	0.5
10101165	-0.00872244	-0.0245267	0.0204964	95.1677	1	20	0.075686	1.87606	0.978952	3.37851	0.939691	0.703736	0.652706	1.16667	0.617541	3
10101291	-0.00778013	-0.0162167	0.021825	83.3977	1	15	-0.0490669	0	0	0.79259	0.502181	-0.728803	-0.683386	0	0	0
10101327	-0.0188936	-0.0196367	-0.000760714	89.7139	1	21	-0.149908	1.92376	2.23207	4.64547	1.30569	-0.235631	-0.068572	0.166667	0.75711	0.75
10101589	-0.00553718	-0.0324933	0.0261929	108.282	1	20	0.0197465	1.05623	0.452676	2.76078	1.2653	0.0430508	0.0696712	0.666667	0.293494	0.75
10101615	-0.00607885	-0.0180867	0.0156929	NA	1	18	0.0544778	NA	NA	NA	NA	NA	NA	NA	NA	NA
10101741	-0.00752949	-0.02045	0.0223107	95.8658	1	10	-0.099899	2.60144	1.3757	3.22649	0.936491	-0.785727	-0.623998	0	0.485658	0.5
10102206	-0.0139474	-0.01252	-0.00520357	80.1807	1	12	-0.0234592	0	0	0.488426	0.244389	-0.786727	-0.767136	0	0.474238	0
10116694	-0.0105019	-0.0341967	0.0178714	86.1164	1	20	-0.0411759	1.83439	0.879109	4.23655	0.721531	NA	-0.716268	NA	1.36973	1.25
10149161	-0.00941154	-0.0216367	0.027475	NA	1	18	0.0378636	NA	NA	NA	NA	NA	NA	NA	NA	NA
10200901	-0.00870192	-0.02351	0.00549286	97.3005	1	18	0.0305952	2.39265	1.31263	3.99524	1.18712	-0.646778	-0.631506	1	0.867426	1.75
10202345	-0.0124083	-0.0390567	0.00103929	81.5797	1	18	0.0769995	1.77153	1.22886	1.2196	0.580583	1.08229	1.09937	0.5	1.15437	0
10202507	-0.0171481	-0.03528	-0.00898214	85.6564	1	18	0.0149772	NA	0.838729	NA	0.633237	0.0761369	0.188486	0	0.924309	0.5
10202633	-0.0172917	-0.0401367	0.0208321	NA	1	30	0.018346	NA	NA	NA	NA	NA	NA	NA	NA	NA
10203224	-0.00667692	-0.0331733	0.0105679	83.2526	1	12	0.0349577	1.32889	0.670588	0.901974	0	-0.0213342	0.00583142	0	0.861258	0
10204365	-0.0177635	-0.0268167	0.00644286	88.1314	1	18	0.0291762	0	0	2.35834	0.366275	0.529057	0.579048	0.333333	0	3
10205244	-0.00818269	-0.0313833	0.0228643	82.9651	1	16	-0.0303009	1.16297	0.885348	0.72906	0.440322	NA	-0.0891041	NA	0.703075	2
10205532	-0.0115667	-0.0227167	-0.00555714	85.2101	1	24	0.00339835	2.2624	1.26477	1.78905	0.427705	0.86867	0.717665	1.66667	1.2822	3
10208143	-0.00903397	-0.02802	0.0151071	81.0951	1	18	0.044769	0	0	0.226081	0.0970393	NA	0.120408	NA	0	0.5
10216869	-0.00545513	-0.0369233	0.012025	82.0123	1	23	-0.0633725	0.474342	0	2.03097	0.465255	-0.115573	-0.063078	1.5	0	0
10218177	-0.0036609	-0.0412233	0.02005	NA	1	21	0.0229923	NA	NA	NA	NA	NA	NA	NA	NA	NA
10218339	-0.0116487	-0.0235667	0.0126	90.2943	1	16	0.0535747	1.24867	1.19323	2.37369	1.01891	NA	0.804345	NA	1.96554	0.666667
10221262	-0.0109833	-0.0230333	-0.00380714	88.9227	1	18	-0.0673674	0.582022	0.616608	1.52374	0.318621	-0.837176	-0.765643	0	0.462107	0
10222303	-0.0141244	-0.0267967	0.000803571	NA	1	15	0.0538483	NA	NA	NA	NA	NA	NA	NA	NA	NA
10222853	-0.00853333	-0.0140867	-0.0012	85.7769	1	20	-0.182336	2.52661	1.53942	5.57084	1.37502	-0.831155	-1.03057	2.16667	0.966045	1.5
10228075	-0.00447179	-0.0166167	0.0131464	NA	1	21	2.33167e-05	NA	NA	NA	NA	NA	NA	NA	NA	NA
10233504	-0.0153667	-0.0233333	0.018875	NA	1	21	0.0191365	NA	NA	NA	NA	NA	NA	NA	NA	NA
10235948	-0.0105692	-0.0339267	0.00912857	81.5387	1	18	-0.404571	2.79005	1.64758	6.09278	1.25084	NA	NA	0	2.13991	2.75
10245134	-0.0112558	-0.03578	0.0237071	91.4415	1	20	0.0362934	1.82089	0.920256	2.32097	0.6413	NA	NA	0.166667	0.949487	0.75
10246987	-0.0172244	-0.0205233	0.0183464	74.9843	1	20	-0.0679902	1.26516	0.757921	1.34127	0.518244	0.730167	0.915572	0	0.907548	3.25
10248033	-0.00933718	-0.0334367	0.0181179	88.4682	1	19	-0.0823835	1.88116	0.664819	1.52082	0.638358	-1.7723	-1.6363	0	1.46293	2.25
10248169	-0.00792051	-0.00537667	0.0292464	87.488	1	20	0.0421778	1.03848	0.260316	0.312663	0.307291	NA	NA	0	0.660669	1
10249336	-0.00871987	-0.0458833	0.00680714	74.9596	1	23	-0.0494925	1.5383	0.94596	1.61087	0.366275	-0.296401	-0.135936	0	0.966321	3.25
10253148	-0.00423397	-0.02948	0.0052	89.8617	1	21	0.0384633	2.80251	0.929006	3.66499	0.74402	0.129103	0.014684	1.33333	0.626645	1.25
10255456	-0.0106096	-0.00791333	0.00159643	87.2279	1	8	-0.0272134	1.22031	1.14736	1.14407	0.277091	NA	NA	NA	1.36594	NA
10261026	-0.0108256	-0.0280933	0.0216214	80.9446	1	25	0.0023033	0	0	1.66839	0.674229	0.470125	0.542854	0	0	0.75
10262905	-0.000816026	-0.0195933	-0.00213929	90.6886	1	18	-0.0915014	2.02139	0.899142	3.37773	1.15578	NA	NA	NA	2.22091	NA
10263208	-0.0107615	-0.0220267	0.01145	84.2574	1	18	0.0127851	0.832917	0.377683	2.36758	0.717336	1.3266	1.45534	0	0.63719	1.5
10264637	-0.0151429	-0.0320467	0.0120786	NA	1	25	0.00447062	NA	NA	NA	NA	NA	NA	NA	NA	NA
10266369	-0.00336923	-0.00785	0.0111607	97.462	1	18	0.00247252	NA	0.766228	NA	0.794393	NA	NA	0	1.23163	2.75
10271474	-0.00606346	-0.0146833	-0.0154893	76.3094	1	25	0.00687216	2.07382	0.540631	1.69742	0.394912	0.45022	0.617223	0	0.688322	3.25
10275964	-0.00590385	-0.02827	0.00938571	93.8782	1	22	-0.0142837	2.28528	1.00368	3.18181	0.975199	-0.0321549	-0.0380728	0.8	0.792668	2.25
10277308	-0.00644295	-0.0116167	0.0175821	85.9795	1	18	-0.000701033	0.800892	0.318858	1.14259	0.797313	NA	0.693318	NA	1.20194	0.5
10284019	-0.00662821	-0.0224	0.0132393	89.7823	1	12	0.0187212	3.51197	1.37959	2.32382	0.53672	-0.480505	-0.349994	0	0.959638	0.75
10284569	-0.0085609	-0.0296033	0.0170143	NA	1	24	0.0359922	NA	NA	NA	NA	NA	NA	NA	NA	NA
10288185	-0.0056391	-0.02367	0.0287786	76.8843	1	15	-0.0368244	0	0	1.43376	0.453744	-0.0500949	0.0314755	0	0	0.75
10289776	-0.000685897	-0.0154833	0.0108143	NA	1	18	0.0324604	NA	NA	NA	NA	NA	NA	NA	NA	NA
10290265	-0.0150006	-0.0222733	0.0308643	86.4038	1	18	0.0682041	1.69657	1.08214	1.34238	1.19656	1.66184	1.83361	0	0.451561	1.75
10290427	-0.0117481	-0.01914	0.0194571	96.5065	1	20	0.0564393	0	0	0.367326	0.137234	-1.28685	-1.33286	0.5	0.35379	0
10291856	-0.00435128	-0.02213	0.01395	78.6749	1	12	0.0601627	0	0	0.433479	0.0970393	-0.0861944	-0.0690615	0	0	0
10292311	-0.0118673	-0.00450333	0.01685	89.6318	1	20	-0.0443668	0.132288	0	1.06504	0.32044	-0.136704	-0.0974733	0	0	0.25
10300914	-0.00464551	-0.0268033	0.00853929	77.7331	1	18	0.0068247	0.82361	0.572797	0.495883	0.804569	1.16552	1.26514	0	0.594118	0
10308444	-0.00100962	-0.0204633	0.00473214	74.8747	1	24	0.0348071	2.08147	0.49637	0.161941	0.161822	0.730627	0.900454	0	0.924223	4
10315029	-0.00963141	-0.0183367	0.000896429	87.7536	1	14	0.0305169	1.79583	0.549852	1.9943	0.502061	0.194559	0.319215	0	0.219004	2.5
10319069	-0.00410705	-0.00407667	0.0121714	91.8522	1	12	0.0561618	3.09494	0.711487	1.16068	0.233316	-0.231294	-0.156876	0	0.975241	0.75
10345561	-0.00390577	-0.0129767	0.0175714	92.2272	1	16	-0.0137458	1.47786	0.913472	2.25712	0.517992	-0.11942	-0.00633688	0	1.45756	1.75
10359111	-0.00466346	-0.02606	0.0149179	92.6352	1	19	0.0669143	0.877021	0	0.0549242	0.342619	-0.0316663	-0.0666069	0.5	0	0.5
10371937	-0.0187731	-0.0304533	-0.00402143	81.0322	0	18	-0.0517237	2.56227	1.81195	3.90784	0.969358	0.486778	0.633621	0	0.812206	0
10383017	-0.00952756	-0.04082	-0.007875	87.8686	1	18	0.0324162	0.728011	0	0.664896	0.168077	-0.332753	-0.388055	0.5	0.222685	0.25
10394182	-0.00871859	0.00249667	0.0176643	86.8966	1	23	0.0311239	2.67623	1.34332	2.40919	0.73449	0.868156	1.0386	0	0.637235	2
10395061	-0.014884	-0.0205	0.01745	NA	1	21	0.0376365	NA	NA	NA	NA	NA	NA	NA	NA	NA
10395197	-0.0118846	-0.02151	0.0146643	85.4976	1	18	0.0574593	1.38102	0.94853	0.983981	0.400103	0.246278	0.231087	0.666667	0.83772	0
10401770	-0.00826474	-0.0180567	0.00153214	80.3231	1	21	-0.11218	1.47986	1.44255	4.20042	0.933666	-0.0900406	-0.118632	1	1.38876	0.75
10405008	-0.00376346	-0.01231	0.0141643	81.6427	1	24	-0.070997	2.89671	1.02517	0.714045	0.445995	-2.18639	-2.06722	0	1.09678	0
10406301	-0.0126679	-0.0252367	0.0029	NA	1	18	0.0010571	NA	NA	NA	NA	NA	NA	NA	NA	NA
10415168	-0.0049609	-0.0239567	-0.00101429	90.3107	1	21	-0.129656	2.36211	1.55717	4.13561	1.10522	-2.32368	-2.1345	0	0.864971	1.5
10417638	-0.00437372	-0.0263567	0.0308036	66.2149	1	24	NA	0	0	0.0454148	0.154083	NA	NA	NA	0	NA
10419072	0.00339487	-0.01962	0.0128643	88.3039	1	21	0.0167545	0.627384	0	0.597913	0.129498	NA	0.0488934	NA	0	0
10424475	-0.00850385	-0.0182767	0.0141714	78.5106	1	22	-0.116177	2.3492	0.769851	2.14954	0.455155	NA	-0.677402	NA	1.5354	3.25
10425642	-0.0100308	-0.0115067	-0.00273214	86.7871	1	12	-0.20671	1.01376	1.22519	4.93225	1.4517	-1.71248	-1.5459	0	0.800041	1
10430919	-0.00726923	-0.0339667	0.036025	82.6557	1	16	-0.33313	NA	NA	NA	NA	NA	NA	NA	NA	NA
10433070	-0.00757885	-0.02341	0.0101393	103.217	1	13	-0.0342064	0.809938	0.399616	2.6221	0.974785	-0.342068	-0.00770759	0.166667	0	0.25
10435090	-0.0146974	-0.0192233	0.0193607	80.8734	1	21	-0.0395518	0	0.184104	1.96558	0.432934	-1.98991	-2.06723	0.666667	0.223703	0.5
10436131	-0.00531987	-0.01707	0.00746786	92.5969	1	15	0.0353853	0	0	0.726315	0.367503	0.312762	0.285806	0.333333	0	0
10438999	-0.0121718	-0.0405133	0.0325857	83.3046	1	27	0.0339303	0.712829	0	1.3682	0.467468	1.14856	1.20265	0	0	0
10439580	-0.00926923	-0.0315933	0.00792143	91.2663	1	8	0.0325187	0	0	1.98198	0.522823	NA	NA	NA	0	2
10442413	-0.0155795	-0.0228267	0.0106714	87.7372	1	15	0.00920377	2.14931	0.938811	3.36839	1.2123	0.481895	0.408028	1.33333	1.85296	2.5
10442701	-0.0160538	-0.02223	-0.00693929	86.2478	1	8	-0.0595044	0.682642	0.24739	2.53705	0.420849	NA	NA	NA	0	2
10443392	-0.00922436	-0.0281333	-0.00536429	77.1964	1	21	-0.080025	NA	NA	NA	NA	NA	NA	NA	NA	NA
10460299	-0.00650897	-0.0316967	0.011125	82.0698	1	18	-0.0222419	0.533854	0.478759	0.0719722	0.621985	NA	0.465638	NA	1.00527	0
10460587	-0.00817885	-0.01281	-0.00353929	84.3641	1	21	-0.0104251	3.70904	0.489397	0.461693	0.248591	0.0468047	-0.0514117	0.8	1.67722	0
10462057	-0.0143994	-0.02204	0.01535	93.3607	1	6	-0.0923019	0	0.815112	2.16248	0.621489	NA	-1.31772	NA	0.587371	0
10470809	-0.0131897	-0.02783	-0.00198571	NA	1	16	0.0306496	NA	NA	NA	NA	NA	NA	NA	NA	NA
10473384	-0.00436987	-0.0147033	0.00786786	83.8713	1	18	0.018953	0.660965	0	1.94485	0.280284	NA	NA	0.166667	0	0.75
10478041	-0.0109346	-0.0175733	0.0229607	76.6954	1	13	0.0408057	0.272336	0	1.50623	0.391475	NA	0.543554	NA	0	0
10479506	-0.00607885	-0.0142567	0.0353643	NA	1	16	0.0312582	NA	NA	NA	NA	NA	NA	NA	NA	NA
10479920	-0.00762692	-0.00323333	0.00737143	80.8214	1	21	-0.0674914	1.49762	1.13405	1.17737	0.375832	NA	-0.108671	NA	1.29326	2.25
10480383	-0.0113449	-0.02128	0.0348	94.8364	1	22	-0.217971	2.70894	0.652868	2.27614	0.561743	NA	NA	NA	1.69949	3
10481686	-0.0131981	-0.01944	0.0157536	89.5715	1	8	0.0278407	1.38804	0.406817	1.16023	0.550233	NA	-0.260989	NA	0.309584	0.666667
10484873	-0.00591795	-0.01418	0.0163964	87.8631	1	9	0.0182935	0	0	0.837157	0.129498	-0.43691	-0.707851	1.66667	0	0
10485914	-0.0132673	-0.0183667	-0.00119286	84.4353	1	16	-0.0812617	0	0.184039	2.38798	0.402706	NA	-1.84434	NA	0.156441	0
10488101	-0.012066	-0.0390467	0.00306071	101.248	1	13	0.0306425	2.58372	1.18258	5.3326	1.20946	0.0197731	0.027662	0.833333	0.83757	1.25
10490579	-0.0105526	-0.0209633	0.0242107	83.8111	1	18	NA	0	0.788549	0.0451664	0.202219	NA	-2.07014	NA	0.81111	0
10490993	-0.00424551	-0.0171033	0.006425	86.5051	1	21	0.0710804	2.65652	1.28588	3.23066	0.809609	0.758947	0.766111	0.666667	1.06359	1.25
10494519	-0.0157865	-0.0204133	-0.00277857	80.7721	1	18	-0.116191	1.22638	0.339749	0.697862	0.16064	NA	-1.62649	NA	0.270963	0.75
10495100	-0.00103077	-0.03791	0.0315643	84.8323	1	16	-0.36657	2.66059	1.1058	3.66336	0.836602	NA	-3.53091	NA	1.37574	1.25
10499302	-0.00639487	-0.00790667	0.0207857	95.7892	1	21	-0.16272	0.95551	0.184104	2.10067	0.752107	NA	NA	NA	0	NA
10502798	-0.00285897	-0.0246867	0.0307536	87.384	1	18	-0.0507561	2.96573	1.69897	5.00129	0.932231	0.0450923	0.221383	0	1.06528	1
10506864	-0.00705064	-0.02412	0.0275821	NA	1	19	0.049492	NA	NA	NA	NA	NA	NA	NA	NA	NA
10509637	-0.00833333	-0.0109567	0.0286714	90.8392	1	18	0.0218414	2.5106	1.14121	2.9999	0.529204	-0.206906	-0.164711	0.333333	0.800381	0
10510090	-0.0107583	-0.0187033	0.0142857	91.8795	1	25	0.0473943	0	0	0.293144	0.388494	0.473225	0.524083	0	0.157462	0
10514454	-0.0140962	-0.00123	0.000732143	79.5346	1	18	-0.0511268	0	0	0.329079	0.224297	-0.246079	-0.219276	0	0	0
10516762	-0.0147083	-0.01883	0.0238464	79.3758	1	18	0.00626014	0.396863	0.130181	2.85474	0.641288	0.742901	0.783277	0.333333	0	3
10518782	-0.00840833	-0.0254	0.0204536	87.5674	1	22	-0.0406606	0.859142	0.97514	3.43932	1.08467	0.499428	0.632781	0	1.02769	1
10524640	-0.00575256	-0.0163167	0.0223179	83.54	1	18	-0.0281963	1.45988	1.06856	2.07851	0.564485	NA	-0.00988185	NA	0.823098	0.5
10533083	-0.00474103	-0.0247467	0.00259286	85.5825	1	20	0.00791441	2.01544	1.00556	1.33365	0.45643	NA	NA	NA	0.755416	1.75
10536568	-0.0101641	-0.02688	0.04085	84.9884	1	19	0.103576	0	0.291093	0.466852	0.194079	0.640046	0.667233	0	0.401451	0.5
10537609	-0.00458462	-0.03782	0.00755	82.2094	1	22	0.086745	1.67978	1.16652	1.09134	0.386008	1.62981	1.73554	0	1.16898	1.5
10538326	-0.00856667	-0.0234467	0.017525	NA	1	20	0.0428905	NA	NA	NA	NA	NA	NA	NA	NA	NA
10539331	-0.00504231	-0.0109567	0.021425	NA	1	21	0.00541481	NA	NA	NA	NA	NA	NA	NA	NA	NA
10551157	-0.0208679	-0.02962	0.00795357	85.18	1	22	-0.0223409	2.13446	1.26764	1.67859	0.396381	0.883618	0.663182	1.66667	0.770456	0.75
10557081	-0.009225	-0.0210833	-0.00873571	85.3224	1	20	0.07598	0.649744	0.788056	1.47708	0.478106	0.58531	0.598939	0.333333	0.911886	0.5
10572120	-0.0153353	-0.0168267	0.00682143	86.3984	1	22	0.0220348	2.77684	0.831568	3.46167	0.917487	NA	NA	0	1.19584	2
10577337	-0.00905705	-0.0234433	0.00987143	84.3039	1	21	0.0373312	0	0	1.54655	0.473218	0.719898	0.762801	0	0.353266	0
10577887	-0.0114821	-0.0303933	0.005575	94.9487	1	24	0.0102201	2.13302	1.39127	3.51337	0.992377	1.55776	1.67932	0	1.31596	0
10578766	-0.0151147	-0.0102733	0.009675	NA	1	20	0.011692	NA	NA	NA	NA	NA	NA	NA	NA	NA
10580684	-0.015541	-0.01194	0.00158929	86.0424	1	20	0.0277324	1.4824	0.660707	1.22562	0.600177	NA	NA	0	0.508552	3
10589255	-0.00128526	-0.0335233	0.0216464	74.2943	1	19	0.038649	0	0	1.3273	0	0.808862	0.852343	0	0	1.5
10606903	-0.0113571	-0.0309933	0.013925	80.2108	1	21	0.0280957	1.63248	0.841128	1.04089	0.513993	0.0789093	0.180956	0	0.710429	0.5
10660639	-0.00481603	-0.0129533	0.0227393	83.3429	1	26	0.0339899	0	0	0.970275	0.270247	0.859356	0.832519	0.333333	0	0.25
10665684	-0.0134417	-0.02356	0.0175429	NA	0	12	0.0885855	NA	NA	NA	NA	NA	NA	NA	NA	NA
10669174	-0.0119583	-0.01173	0.0180321	82.9788	1	18	0.0932779	0	0	1.86015	0.540534	1.14753	1.09583	0.5	0	0.25
10675906	-0.0139551	-0.0213567	0.0257607	96.3176	1	19	0.0765603	2.42152	0.918726	0.85949	0.540534	1.28813	1.77091	0	0.618193	3.75
10684501	-0.0100538	-0.0347967	0.00498929	83.1321	1	18	-0.0754886	2.24184	1.48053	2.4655	0.804299	NA	-0.062008	NA	1.3824	2
10686233	-0.00262692	-0.0337333	0.0164536	95.039	1	18	0.0210562	2.96806	1.00666	2.67627	1.03534	0.912131	0.726933	1.83333	0.928978	0.75
10850171	-0.0143596	-0.0373	0.0271464	71.6249	1	26	-0.0675777	0.480451	0	0.74219	0.168077	NA	0.0815816	NA	0	0
10866165	-0.00791346	-0.03132	0.0111286	89.1198	1	28	-0.0281919	0	0	0.935765	0.183138	-2.11387	-2.07676	0	0	0
10885370	-0.00895064	-0.0227967	0.00812857	82.8857	1	23	0.0227557	1.18691	0.216661	0.380741	0.321843	-0.0432633	0.0104675	0	0.94413	0
10901987	-0.0113513	-0.0222567	0.0222821	85.8508	1	20	0.034893	1.51987	0.771803	1.6295	0.750302	0.397353	0.492799	0.166667	1.03112	1
10902992	-0.00588974	-0.01432	0.00948929	88.5777	1	18	0.0645545	0.966954	0.290991	0.328719	0.137234	0.394938	0.353741	0.333333	0.42557	0
10916128	-0.0105096	-0.02684	0.0225571	NA	1	21	0.00713613	NA	NA	NA	NA	NA	NA	NA	NA	NA
10929637	-0.0051141	-0.0380667	0.0356714	81.3005	1	19	-0.0165689	0.371988	0	2.09847	0.682133	0.263112	0.318673	0	0	1
10976490	-0.00635833	-0.02122	0.00819643	84.1561	1	15	NA	1.09087	0.312646	1.82351	0.57772	NA	-0.267002	NA	0	0.666667
10986136	-0.0144603	-0.0329567	0.00518214	79.5428	1	18	0.040653	0	0	0.160406	0.440322	0.586405	0.542421	0.5	0	0
10989297	-0.00524744	-0.02526	0.0130321	NA	0	16	-0.152643	NA	NA	NA	NA	NA	NA	NA	NA	NA
11030909	-0.00986282	-0.0118133	0.0233714	83.3238	1	20	-0.151539	2.49383	1.46097	5.09674	1.06775	0.584163	0.155365	3.33333	1.1968	2
11039282	-0.00825897	-0.0237433	0.0184929	95.0198	1	18	-6.56782e-06	2.4825	1.14681	2.66124	0.413429	NA	NA	1	0.861536	0.5
11045988	-0.0165814	-0.0191167	0.00859643	NA	1	20	0.0218265	NA	NA	NA	NA	NA	NA	NA	NA	NA
11069724	-0.00840962	-0.0189567	0.0184321	89.9685	1	20	0.0316114	0	0	0.982309	0.212178	0.168582	0.192104	0	0	0
11072071	-0.00564615	-0.0238367	0.00614643	87.9535	1	18	0.0619059	0	0	0.809846	0.303484	0.0151868	0.0979241	0	0	2.75
11082005	-0.00663974	-0.0273733	0.00736071	NA	1	25	-0.0667813	NA	NA	NA	NA	NA	NA	NA	NA	NA
11086171	-0.00737372	-0.0384933	0.0177679	85.3607	0	18	0.00962702	NA	1.1967	NA	1.03012	NA	NA	0.166667	1.04943	1.5
11092291	-0.0146346	-0.0208833	0.019	NA	1	22	0.0222905	NA	NA	NA	NA	NA	NA	NA	NA	NA
11099004	-0.0113058	-0.0315667	0.0228	NA	1	21	0.0122452	NA	NA	NA	NA	NA	NA	NA	NA	NA
11104122	-0.0058609	-0.0264233	0.010825	94.1246	1	20	0.0163872	0.777483	0.809574	2.15243	0.523073	0.280882	0.42107	0	0.786249	2.75
11105137	-0.010766	-0.0304867	-0.00821071	92.397	1	13	-0.0405325	3.15188	1.33375	1.48857	0.451886	-2.17787	-2.02451	0	1.13664	1
11118510	0.00114808	-0.0234533	0.0385964	83.0472	1	20	-0.00640073	1.69509	1.15878	1.57678	0.207258	NA	NA	NA	0.829095	NA
11119101	-0.0136122	-0.0238367	0.0117214	86.8693	1	12	0.0289062	0.746659	0.99993	1.58546	0.429052	-0.133658	-0.0280459	0.166667	0.830015	1.5
11120276	-0.0171378	-0.0200933	0.0175857	95.5592	1	20	0.0122341	1.79077	0.797777	1.72849	0.477433	0.460541	0.335266	1.33333	0.723244	1.25
11145865	-0.00894679	-0.01618	0.0251786	91.5318	1	13	0.0418142	0.262202	0	0.207791	0.177414	-0.374771	-0.43761	0.666667	0	0.25
11157783	-0.0142282	-0.02546	0.01325	90.0698	1	22	-0.320573	1.92653	0.87741	3.19815	0.641612	-2.51701	-2.7562	2.33333	1.24977	4
11159965	-0.0128865	-0.0335767	0.0172607	86.9322	1	24	-0.219569	2.92103	1.46502	4.69229	1.45362	-0.661567	-0.836893	3.5	1.28283	0.25
11160328	-0.00662692	-0.01386	0.0238786	91.6112	1	12	-0.011094	NA	NA	NA	NA	NA	NA	NA	NA	NA
11165535	-0.0164667	-0.0183333	0.0310321	86.2313	1	20	-0.00195771	0.988264	0.877746	0.468179	0.604522	0.689978	0.69896	0.5	0.687342	0.25
11166252	-0.00982372	-0.0284	0.01605	87.6468	1	24	0.0606109	1.53775	0.599228	1.03221	0.453744	1.39371	1.46191	0	0.519615	0
11183735	-0.00375128	-0.00759667	0.0116464	NA	1	18	-0.0180866	NA	NA	NA	NA	NA	NA	NA	NA	NA
11188366	-0.00766154	-0.0251333	0.00921429	72.2491	1	20	0.015476	0	0	1.74413	0.333071	NA	0.90544	NA	0	0
11198390	-0.00679615	-0.0148367	-0.00971071	82.0808	1	22	0.010745	1.11168	0.760193	0.515364	0.312077	0.525274	0.63836	0	0.405617	0.75
11200645	-0.0100756	-0.03266	0.0278607	83.729	1	16	0.0970054	2.63089	0.79583	1.08208	0.770131	1.22377	1.35292	0	1.43832	1.5
11205014	-0.0141295	-0.00948667	0.0219929	94.2231	1	8	-0.0608383	1.61064	0.932913	3.71904	1.40071	-0.509967	-0.394962	0.5	0.747976	2
11207908	-0.00935513	-0.0173233	0.0144643	NA	1	16	0.00949264	NA	NA	NA	NA	NA	NA	NA	NA	NA
11216503	-0.00505449	-0.02593	0.00770357	80.1342	1	18	0.0246205	1.20035	1.18997	2.15168	0.270683	0.743812	0.853778	0	1.58442	0.75
11229148	-0.0116077	-0.02135	0.0141429	81.2868	1	15	-0.252379	1.28209	0.741661	3.61593	0.479618	NA	NA	0	1.0536	NA
11233086	-0.0062891	-0.0291	-0.00518214	90.0479	1	18	0.0276952	2.31652	1.05887	2.03557	0.639497	-0.793565	-0.6582	0	0.718181	1.25
11240247	-0.0139622	-0.0300867	0.0193821	85.1143	1	18	-0.00662234	4.13695	1.16569	3.09392	1.50065	1.1514	1.31492	0	1.08765	0.25
11241702	-0.012009	-0.00742	0.00895	NA	1	12	0.0045885	NA	NA	NA	NA	NA	NA	NA	NA	NA
11258675	-0.00520641	-0.01453	0.0366964	87.2471	1	16	0.0375672	NA	0	NA	0.541367	0.901374	0.961519	0	0.158182	0
11259428	-0.0035859	-0.0197133	0.025075	83.948	1	21	-0.0674784	2.54853	1.38138	4.6171	1.44797	0.272156	0.459955	0.166667	1.06638	1.5
11259716	-0.00709103	-0.0391033	0.0353821	92.5448	1	10	0.102921	0.969536	0.622994	1.24403	0.611524	0.825661	0.799981	0.833333	0.707156	3
11275158	-0.0107635	-0.0258667	0.0185	86.4613	1	13	-0.406838	0.787321	0.47426	0.824967	0.305394	-3.10517	-2.99044	0	0.975224	3.25
11291338	-0.00564038	-0.01478	0.00704643	93.3169	1	12	0.0490651	0.193649	0	1.25641	0.427695	-0.163137	-0.137895	0.5	0	3
11302830	-0.0183237	-0.0173633	0.0334036	85.8289	1	23	0.00426892	2.12285	0.788256	2.57803	0.356096	-0.822363	-0.959726	1.33333	1.16367	2
11310718	-0.0112814	-0.0205067	0.0189321	80.5339	1	21	NA	2.68049	0.847384	3.15047	0.802753	NA	0.275473	NA	1.2587	0.333333
11310844	-0.0169263	-0.0247767	0.00522143	88.7064	1	20	0.0321679	1.34211	0.883097	2.16992	0.760186	0.256026	0.393276	0.333333	1.80047	3.33333
11313031	-0.0112199	-0.0243833	0.0131607	84.0821	1	21	NA	2.2154	1.23479	1.06926	0.739179	NA	NA	NA	1.50539	NA
11319389	-0.00725385	-0.03041	0.00453214	88.2026	1	21	0.00420194	2.14871	1.25025	0.867133	0.266844	NA	NA	0.666667	1.29321	1
11322762	-0.00603013	-0.0247367	0.00874643	92.3176	1	20	-0.0309364	1.8078	0.995999	2.89341	0.857607	-0.637671	-0.490583	0	0.963681	0.75
11323939	-0.00865641	-0.0147	0.0148893	NA	1	24	0.076242	NA	NA	NA	NA	NA	NA	NA	NA	NA
11326252	-0.00934423	-0.0141467	-0.0138464	95.1184	1	18	-0.0811581	1.45249	0.530698	2.79228	0.428747	0.117321	-0.470666	3.66667	0.241177	1.75
11327005	-0.0162064	-0.0290667	0.000428571	88.961	1	20	0.00189097	1.69614	1.20362	3.05602	1.1557	0.912744	0.876138	0.833333	0.50032	0.25
11331231	-0.00868718	-0.0171633	0.0112893	81.1116	1	22	NA	0	0	1.44274	0.1715	0.0463971	0.0821368	0	0.474238	0
11335695	-0.00590833	-0.0225	0.0244929	84.3012	1	20	0.0289612	0.279285	0	1.76368	0.129498	NA	-0.302774	NA	0	0.5
11336574	-0.0109641	-0.0205767	0.00946429	89.0267	1	22	-0.266542	2.71398	1.17096	4.74746	1.71533	-1.74859	-1.62637	0.666667	0.787976	4
11342432	-0.0140115	-0.0272067	0.009525	90.1109	1	21	0.0682684	0	0	0.676221	0.248575	-0.154171	-0.0924243	0	0	1
11344452	-0.0148147	-0.01605	0.0130679	72.7064	1	22	-0.0245669	0.962289	0	1.11473	0.303484	0.0807056	0.451133	0	0.576281	0
11345331	-0.00438077	-0.0311	0.0153214	87.2389	1	19	-0.0524927	2.57362	1.26673	2.499	0.603791	-1.2359	-1.17489	0.333333	0.884159	0.5
11349119	-0.00780897	0.00863667	-0.0267071	74.601	1	21	0.0246366	0.808934	0.719351	0.637547	0.0857501	0.83706	0.950791	0	0.223703	2.5
11349821	-0.0115647	-0.0270767	0.00586071	77.7988	1	22	-0.14345	2.42474	0.825885	1.77771	0.671097	-0.978328	-1.02684	0.666667	0.590082	0
11353057	-0.00803526	-0.00107667	0.0244786	92.8296	1	20	NA	2.0216	0.800399	1.42447	0.412043	NA	0.121573	NA	1.16084	1.5
11371707	-0.0115667	-0.0111167	0.0317464	91.3238	1	21	0.0140862	2.33412	0.898337	1.61721	0.434881	-0.476728	-0.359653	0	0.600249	1.25
11377505	0.000248718	-0.03624	0.0133679	83.6605	0	16	-0.112128	2.3099	NA	4.9143	NA	NA	NA	0.166667	NA	0
11384054	-0.0129827	-0.0208667	0.0141786	92.0219	1	12	-0.0217793	1.02159	0.98055	2.88084	0.851741	-0.73344	-0.909934	1.83333	0.866842	1.25
11389397	-0.00707308	-0.0352167	0.00888929	82.4339	1	21	0.0104365	0	0	0.838981	0.434274	0.895854	0.970252	0	0	0
11390174	-0.00806474	-0.0232167	0.0197071	103.565	1	12	0.0408543	1.72095	0.913928	2.95069	0.560235	-2.16629	-2.22409	0.833333	0.848716	1
11392518	-0.0110513	-0.0163967	0.0140214	98.2204	1	20	0.0685551	0	0	2.76921	0.657578	-1.02687	-0.970613	0	0	0
11395417	-0.00380192	-0.0229033	0.00828571	87.6851	1	20	0.0654073	0.81968	0.431651	0.475194	0.137234	0.733153	0.756675	0	0.350795	0.25
11399321	-0.0137776	-0.00557	0.0209821	86.9158	1	23	0.00357493	0.571183	0	1.20292	0.155315	-0.116288	-0.118679	0	0	0
11399871	-0.00991346	-0.0279933	0.000753571	86.13	1	16	-0.0455628	0	0	1.17901	0.360598	-0.280584	-0.28818	2.16667	0	1.75
11408227	-0.0147141	-0.0196433	0.00863929	83.5948	1	22	-0.00657041	1.93577	1.26958	5.67661	1.32937	NA	NA	0.333333	0.626061	1.75
11409232	-0.00363846	-0.0236533	0.0135107	80.0986	1	22	-0.0185792	0	0	1.05346	0.350254	-0.270781	-0.224308	0	0	1
11413170	-0.0102436	-0.02324	0.0266643	70.2697	1	18	-0.2835	0	0	0.855631	0.283941	NA	NA	0	0	NA
11421184	-0.00481474	-0.01155	0.00860714	71.7016	1	21	0.00941423	0.672062	0.716279	0.170538	0.223445	NA	0.473644	NA	0.81736	0
11430815	-0.0107417	-0.01885	0.01625	86.5873	1	25	-0.239913	0.783621	1.07175	1.00519	0.194079	-3.62111	-3.53643	0	1.36847	1.25
11434729	-0.0212128	-0.0326233	0.0173964	NA	1	18	-0.00264702	NA	NA	NA	NA	NA	NA	NA	NA	NA
11436875	-0.00672564	-0.0315467	0.0212607	88.7584	1	17	0.0496563	2.22069	0.880786	0.888909	0.382804	-0.0328113	-0.604918	3.66667	1.16243	0.5
11440263	-0.0119519	-0.01432	0.0250571	77.1773	1	12	0.0789827	0.540062	0	0.473823	0.216986	NA	0.513509	NA	0	0
11444465	-0.0122006	-0.02226	-0.0117464	89.0459	1	14	-0.0243171	2.72718	1.4797	2.94246	0.72459	-0.896943	-0.772783	0	0.699411	0.25
11444591	-0.00659744	-0.0297533	0.0115643	94.694	1	6	-0.00571225	NA	0.850519	3.67915	0.972185	NA	NA	0	0.774708	3
11446647	-0.0188365	-0.02519	0.0335571	86.1328	1	21	-0.0287881	NA	NA	NA	NA	NA	NA	0.5	NA	NA
11448667	-0.00798846	-0.0147267	-0.004825	80.7529	1	15	NA	1.44879	1.05025	0.140855	1.1107	NA	0.412565	NA	1.254	2.66667
11453772	-0.010284	-0.00676	0.0136964	80.3149	1	21	-0.155053	1.34117	0.405372	1.15814	0.224297	-0.703239	-0.657246	0	0.787816	0.5
11455530	-0.00699487	-0.0271633	0.0139679	76.271	1	22	-0.223967	0	0	1.45346	0.207258	-2.96329	-3.13804	1	0	0
11455792	-0.00724038	-0.0310667	0.00169286	85.1307	1	21	0.0280098	0	0	1.69036	0.254981	-0.363024	-0.332646	0	0.399743	0
11459282	-0.000138462	-0.0158033	0.0169821	79.1047	1	21	-0.230865	1.07819	0.634577	1.22513	0.306865	NA	NA	0	0.882357	0.25
11460357	-0.00651346	-0.0151	0.0203429	91.1595	1	17	-0.040178	2.12916	1.27631	1.29171	1.09213	1.16676	1.43481	0.833333	1.37679	0.25
11464261	-0.0157692	-0.0256133	0.0151571	84.3723	1	16	-0.0819916	NA	0	NA	0.244389	NA	NA	NA	0	NA
11466029	-0.00969231	-0.02004	0.00901429	88.627	1	14	NA	0	0.212156	0.703364	0.359705	NA	-0.362202	NA	0.111342	1.33333
11466579	-0.00386282	-0.0237133	0.0409571	83.0664	1	21	-0.0287586	2.43002	0.912046	1.41898	0.667025	NA	NA	0.333333	1.3827	1
11466605	-0.00996154	-0.000333333	0.00728929	NA	1	21	-0.0596059	NA	NA	NA	NA	NA	NA	NA	NA	NA
11467746	-0.0155487	-0.018	0.0237464	84.9254	1	12	-0.028866	0	0	0.979327	0.337879	-0.498199	-0.457402	0	0	0.25
11469504	-0.015391	-0.0232667	0.0136821	93.5469	1	22	0.0583987	0.526783	0	0.812922	0.270683	-0.0294012	0.000587059	0	0.541926	0
11471260	-0.00586603	-0.00912	0.0134786	90.2998	1	18	-0.0948333	0.382099	0	0.658154	0.223445	NA	-1.19332	NA	0	0
11475462	-0.00875577	-0.0078	0.00804286	88.2464	1	20	-0.00212091	1.73701	0.796553	2.17912	1.00769	0.527043	0.64768	1.83333	1.05907	1.75
11478659	-0.0131423	-0.01977	0.015875	91.3155	1	15	-0.150625	1.20178	1.11873	0.877501	0.188687	NA	-1.13861	NA	0.965759	0.25
11494091	-0.00517244	-0.0199333	0.0331214	78.5435	1	25	NA	1.11093	0.260362	0.0977241	0.323054	NA	0.242907	NA	0	2.25
11605894	-0.00759615	-0.0250933	0.0306179	93.6893	1	16	0.0451634	1.74571	0.916342	1.96499	0.833116	1.1858	1.33096	0	0.833163	0.75
11606935	0.00180641	-0.0268733	0.0199643	97.7796	1	16	-0.0383123	0.920598	0.401391	0.604471	0.577348	NA	NA	NA	0.449215	NA
11612505	-0.01005	-0.0356467	-0.000325	95.2334	1	20	0.033171	2.50171	0.212156	2.82654	0.692076	0.763303	0.832481	0	0.295547	0.25
11615242	-0.0045	-0.0128667	0.0138071	71.6605	1	10	0.0147588	0	0	0.170468	0	-0.320986	-0.29359	0	0	0.25
11616707	-0.014666	-0.0301667	0.0201607	73.7906	1	19	-0.256097	1.33978	0.77156	1.97969	0.221158	NA	NA	0	1.11378	0
11619606	-0.0119301	-0.0166567	0.0174286	87.8494	1	15	-0.0132375	2.95219	1.08733	2.23281	0.675018	-0.436237	-0.365335	0.333333	1.07792	0.5
11624423	-0.0139788	-0.0187267	0.0309286	84.0575	1	13	-0.0952075	0.715891	0	0	0.308135	-1.8318	-1.77181	0	0	0.75
11630129	-0.013375	-0.03219	0.0111643	NA	1	24	0.0491752	NA	NA	NA	NA	NA	NA	NA	NA	NA
11630679	-0.00221603	-0.03027	0.0149071	NA	1	15	-0.0606818	NA	NA	NA	NA	NA	NA	NA	NA	NA
11631558	-0.00840192	-0.0106367	0.0151107	67.3703	1	12	NA	0.36606	0	0.15906	0.137234	NA	NA	NA	0	0
11632851	-0.0217071	-0.03093	0.0166107	89.3224	1	14	0.0514791	2.20241	1.1128	2.03847	0.465264	0.36713	0.477455	0	1.01387	1
11648421	-0.00853974	-0.01309	0.0317643	91.2115	1	12	0.042309	2.46094	1.88434	6.5916	1.9529	2.10717	1.89533	2.66667	0.566125	3
11649850	-0.00407756	-0.0219667	0.0230536	NA	1	12	0.0315543	NA	NA	NA	NA	NA	NA	NA	NA	NA
11651930	-0.00279872	-0.0278567	0.0119143	71.9507	1	12	0.0060896	NA	NA	NA	NA	NA	NA	NA	NA	NA
11652071	-0.0112519	-0.0346	0.00966429	84.9062	1	17	-0.00491432	1.60766	1.35088	2.76718	0.346028	-0.207502	-0.107367	0	0.923017	0
11655268	-0.00688462	-0.02694	0.0172357	NA	1	16	0.0521868	NA	NA	NA	NA	NA	NA	NA	NA	NA
11656273	-0.00978526	-0.0184367	0.0174929	82.9541	1	12	0.00479637	3.29806	1.2617	3.40644	0.819571	1.12058	1.23672	0	1.08333	0.5
11659334	-0.00669487	-0.02271	0.0172643	NA	1	17	0.0479595	NA	NA	NA	NA	NA	NA	NA	NA	NA
11661126	-0.00651795	-0.01906	0.02005	NA	1	20	0.0251811	NA	NA	NA	NA	NA	NA	NA	NA	NA
11669232	-0.00684038	-0.0186	0.0220036	NA	1	12	0.0449675	NA	NA	NA	NA	NA	NA	NA	NA	NA
11681508	-0.0119135	-0.00469333	0.0145571	85.8179	1	16	0.0414595	2.39116	0.912805	1.821	0.41063	0.764832	0.889123	0	1.15583	1
11697592	-0.0175026	-0.0132733	0.000382143	78.3244	1	20	-0.0315435	1.6099	0.492114	1.05021	0.224297	0.394621	0.473954	0	1.28696	0.75
11699350	-0.00949808	-0.0151167	0.0143357	NA	1	19	NA	NA	NA	NA	NA	NA	NA	NA	NA	NA
12317427	-0.00906218	-0.0163833	0.00366429	NA	0	19	0.0300268	NA	NA	NA	NA	NA	NA	NA	NA	NA
12365619	-0.0197378	-0.0188667	0.0216143	87.4196	1	23	NA	1.73934	1.28111	4.91297	1.83038	-0.969978	-1.51221	4.16667	0.428237	3.25
12788806	-0.0100051	-0.0246433	0.0180643	98.089	0	15	0.0630381	1.84174	1.28748	4.31914	1.62202	1.77587	1.94111	0.333333	0.421921	2.75
12799845	-0.0160885	-0.0218	0.002825	99.9316	0	13	0.105439	0.977561	1.04336	2.54683	0.521595	0.395876	0.549685	0	0.716143	1.5
12850397	-0.0180545	-0.0128167	0.0321536	95.7043	0	14	-0.160685	NA	NA	NA	NA	NA	NA	NA	NA	NA
13064995	-0.0163353	-0.0231967	0.0311321	NA	0	18	0.0159034	NA	NA	NA	NA	NA	NA	NA	NA	NA
13269830	-0.000560256	-0.0147767	0.00893929	90.9651	1	21	-0.0233687	2.21312	0.968431	1.12525	0.153433	-0.317439	-0.425561	2.83333	0.817838	1.75
13346850	-0.0115128	-0.0035	-0.00671071	97.0842	0	14	0.0554133	NA	0.89372	NA	0.587104	NA	NA	0.166667	1.13402	0.25
13380780	-0.00503782	-0.0274967	-0.00521071	NA	0	12	0.0837532	NA	NA	NA	NA	NA	NA	NA	NA	NA
13419518	-0.0100776	-0.03348	0.0043	NA	0	15	0.0563139	NA	NA	NA	NA	NA	NA	NA	NA	NA
13432899	-0.00607115	-0.0263167	0.00205	96	0	14	0.0584115	NA	NA	NA	NA	NA	NA	NA	NA	NA
13447030	-0.00976474	-0.0147	0.0042	NA	0	18	0.0399362	NA	NA	NA	NA	NA	NA	NA	NA	NA
13464351	-0.00879936	-0.0203167	0.0187321	88.4846	0	13	0.0402696	NA	NA	NA	NA	NA	NA	NA	NA	NA
13485298	-0.0123314	-0.0178633	0.0188679	89.7057	0	12	0.0949688	1.69862	0.67304	2.09707	0.669089	0.322898	0.418651	0	0.378427	0.5
13633244	-0.0102308	-0.04932	0.0107714	NA	0	18	0.0445634	NA	NA	NA	NA	NA	NA	NA	NA	NA
13666711	-0.0110353	-0.0274733	0.0132571	100.956	0	16	0.0941745	0	0	0.932946	0.248575	NA	NA	0	0	0
13743579	-0.00706731	-0.0214533	0.00108929	84.0027	0	12	NA	NA	NA	NA	NA	NA	NA	NA	NA	NA
13755811	-0.00761731	-0.0373433	0.0116607	NA	0	20	0.0909975	NA	NA	NA	NA	NA	NA	NA	NA	NA
13998626	-0.0124955	-0.01401	0.00659643	NA	0	16	NA	NA	NA	NA	NA	NA	NA	NA	NA	NA
14030021	-0.00743205	-0.01964	0.0199536	93.9658	0	20	-0.00556122	2.19393	0.962381	3.16607	0.335976	-0.282985	-0.760291	2.83333	0.672096	0.25
14074375	-0.0152942	-0.0237733	0.0317679	98.1985	0	12	-0.135904	NA	NA	NA	NA	NA	NA	NA	NA	NA
14184286	-0.00358269	-0.0203533	0.00882143	79.6824	0	15	0.0369248	1.56101	0.847752	0.905288	0.376179	0.557674	0.6398	0	0.39643	1.5
14393933	-0.0113506	-0.02377	0.0047	86.8172	1	18	0.0373478	2.66751	1.05046	1.78807	0.586888	1.23371	1.3624	0	1.37118	1.5
14397423	-0.0117045	-0.02921	-0.00278571	95.5811	1	16	0.0419772	1.50561	0.606228	2.13935	0.70346	-0.538417	-0.549422	0.833333	0.718701	2.25
14452889	-0.00989679	-0.00511333	0.00930714	93.1526	0	14	0.0879288	3.19653	0.780001	1.76463	0.418729	0.366328	0.456823	0	1.01802	0.25
14458137	-0.011559	-0.0116733	0.00478929	NA	0	16	0.0267369	NA	NA	NA	NA	NA	NA	NA	NA	NA
14498577	-0.0162833	-0.04266	0.0170571	95.5373	0	16	-0.346602	0	0	1.73078	0.644498	-3.01347	-3.02277	0.333333	0	1
14536586	-0.00964295	-0.02002	0.0273893	NA	0	15	0.123842	NA	NA	NA	NA	NA	NA	NA	NA	NA
14575759	-0.0103513	-0.0422033	0.0287893	NA	0	17	-0.0160897	NA	NA	NA	NA	NA	NA	NA	NA	NA
14641578	-0.0134263	-0.0234533	0.0208714	92.3285	0	16	-0.252729	3.65049	1.04808	2.48856	1.03514	-2.20186	-2.06287	0	1.30122	1.25
14696573	-0.0176192	-0.0264133	0.0380321	93.9548	0	18	0.0737577	1.90837	1.00934	1.1587	0.212178	0.548439	0.506496	0.666667	0.721196	0.75
14726154	-0.0119699	-0.01723	0.0156143	91.3183	1	16	0.0408873	2.72357	1.33542	3.31651	0.912119	1.11018	1.14846	0.666667	0.967599	1.25
14817724	-0.0114641	-0.02464	0.0244071	NA	1	20	0.0502993	NA	NA	NA	NA	NA	NA	NA	NA	NA
14871874	-0.00765577	-0.0231067	0.0253893	NA	0	12	0.0425912	NA	NA	NA	NA	NA	NA	NA	NA	NA
15003546	-0.00593397	-0.0255833	0.0203	93.859	0	18	-0.0198301	1.16028	0.983756	2.01933	0.622499	-1.46387	-1.28783	0	0.636404	3.25
15011686	-0.0164667	-0.0174867	0.00776071	NA	0	21	-0.00625515	NA	NA	NA	NA	NA	NA	NA	NA	NA
15101241	-0.0100077	-0.0437633	0.0112929	89.922	1	21	-0.0463328	NA	NA	NA	NA	NA	NA	NA	NA	NA
15103261	-0.0143269	-0.00381333	0.0158321	93.1417	1	18	0.0152695	3.12583	0.75881	1.74443	0.451895	-0.119937	-0.14557	0.833333	1.23644	2.5
15108504	-0.0138891	-0.00921333	0.0315357	89.4976	1	18	0.0380102	NA	NA	NA	NA	NA	NA	NA	NA	NA
15110134	-0.00787949	-0.02951	0.0276214	87.6496	1	19	-0.0468348	1.7672	0.440227	1.20288	0.550152	NA	-0.425691	NA	0.751268	1.66667
15111013	-0.0125955	-0.01383	0.00679286	86.2779	1	20	0.0158184	NA	NA	NA	NA	NA	NA	NA	NA	NA
15113169	-0.00692628	-0.03565	0.0259321	84.8241	1	21	0.0276604	1.73319	0.824081	2.28918	0.722029	0.776746	0.886937	0.166667	1.36401	2
15114174	-0.0133327	-0.00659333	0.0203714	96.0274	1	22	0.102607	1.07703	0.770246	1.91769	0.433835	NA	0.852113	NA	0.585388	1
15115927	-0.0149756	-0.02067	0.00254643	77.3196	1	20	0.0282788	0	0	0.328266	0.129498	0.811814	0.905197	0	0	1.75
15121461	-0.0121179	-0.0256367	-0.00116071	93.4428	1	22	-0.112395	1.39888	0.931806	3.9041	1.6167	NA	-0.457297	NA	0.884606	3
15138884	-0.0132737	-0.0191667	0.000378571	85.8344	1	20	0.0686437	0	0	0.119513	0.194079	0.17329	0.200885	0	0.433198	0
15139925	-0.0150654	-0.0415467	0.00919286	76.7173	1	19	-0.445313	0.960208	0.507152	0.565685	0.343944	NA	-3.09616	NA	0.73477	0.5
15141429	-0.00484295	-0.0182333	0.000421429	87.0992	1	20	-0.0662101	1.0247	0.362808	1.46032	0.391141	-1.65559	-1.54092	0	0	2.75
15143863	-0.00512756	-0.02518	0.00299643	88.0465	1	20	-0.0225624	2.08357	0.886737	3.24617	1.05398	NA	0.170913	NA	1.58695	2
15144878	-0.0113756	-0.0187267	0.00869643	86.193	1	19	-0.267552	1.89524	1.45303	4.93562	1.04229	NA	NA	0	1.12884	0
15146050	-0.00526538	-0.0320967	0.0188464	83.9316	1	22	0.037532	1.67242	0.895261	0.643428	0.559974	NA	1.19462	NA	0.612037	1.5
15147641	-0.00758013	-0.0136867	0.0252893	92.1068	1	19	0.0622561	2.28418	1.20794	4.81497	0.809401	NA	1.39688	NA	1.31095	1.75
15148520	-0.0113295	-0.0405567	-0.00888214	80.0903	1	18	-0.176088	2.13518	1.1764	3.89924	0.857848	NA	-1.28756	NA	2.22357	1.5
15161351	-0.00324231	-0.02147	0.0291071	94.2752	1	14	0.0882053	0.322102	0	1.76055	0.745623	0.821983	0.920004	0	0.10213	0.5
15166270	-0.0104192	-0.0321267	0.0172607	73.4949	1	20	0.0292501	NA	NA	NA	NA	NA	NA	NA	NA	NA
15175325	-0.0147532	-0.0376833	0.0277286	93.128	1	25	0.0334587	2.32164	0.789331	2.19337	0.922657	0.941469	1.05087	0	0.530612	0.25
15176592	-0.00795128	-0.00717667	0.0145143	84.2081	1	18	0.04669	1.18031	0.857606	1.14387	0.554331	0.820183	0.662856	1.33333	0.677841	0
15178486	-0.00982308	-0.0138967	0.0203893	93.4018	1	20	0.0385988	0.783422	0	1.54173	0.786558	0.651072	0.675343	0.333333	0	0
15179365	-0.0106833	-0.0231	0.0101821	83.6441	1	20	-0.0872796	1.60195	0.865331	1.91221	0.464696	0.00548256	0.106647	0.166667	0.58059	1.5
15182748	-0.0145833	-0.0158833	0.00973571	93.8344	1	21	0.0507288	0	0	0.957431	0.401404	0.497329	0.529382	0.166667	0.223703	0
15193075	-0.0135154	-0.01954	-0.00314286	96.46	1	20	0.0293701	0	0	4.16662	0.56472	0.30087	0.353733	0.166667	0	0
15196262	-0.0123949	-0.0134333	0.0132607	81.1636	1	22	0.0387254	0.437526	0	1.29063	0.161822	-0.0780586	-0.0402011	0	0	0.25
15196424	-0.0146782	-0.0310767	0.0221679	93.7276	1	22	0.0434903	NA	NA	NA	NA	NA	NA	NA	NA	NA
15196848	-0.0116981	-0.0214333	0.0240714	90.9021	1	20	0.0652153	0.471699	0	0.852385	0.288907	0.772902	0.839298	0	0	1
15218541	-0.00366218	-0.0319167	0.0199107	81.9384	1	16	NA	2.25326	0.763584	2.10005	0.664033	NA	0.237774	NA	0.67695	0.75
15286377	-0.00997179	-0.0208067	0.0216429	90.8419	0	12	-0.113433	3.65945	1.60693	3.51919	1.4797	-0.123198	-0.266217	1.66667	0.767868	0.5
15304328	-0.00793846	-0.0340467	-0.00973929	NA	0	16	0.0536524	NA	NA	NA	NA	NA	NA	NA	NA	NA
15373321	-0.00299038	-0.0256933	0.00701786	84.9528	0	10	-0.105006	2.25153	1.42098	6.31369	1.13104	NA	NA	0.166667	0.532929	2.25
15376482	-0.0205987	-0.00977	0.0142643	NA	1	16	NA	NA	NA	NA	NA	NA	NA	NA	NA	NA
15387421	-0.0154109	-0.02106	-0.000942857	92.4025	0	12	-0.166392	3.57653	1.68463	4.51093	1.47512	-0.891275	-1.12524	2.5	0.665614	2.75
15413198	-0.00440128	-0.0315133	0.0237393	88.011	1	24	0.0401596	2.47572	0.871193	3.70014	1.14245	1.07295	1.05314	1	1.02276	1.5
15420223	-0.00302372	-0.00844667	-0.00223214	85.3552	1	20	-0.0479998	0	0	0.606569	0.216986	NA	NA	0.5	0	NA
15436055	-0.00838141	-0.0296833	0.030875	91.8001	1	19	0.0263819	2.36015	1.41727	1.63677	0.665765	0.694832	0.640393	1	0.793103	1
15461128	-0.00855641	-0.0141667	0.0149536	89.4456	1	18	-0.369756	2.28455	1.15468	4.42951	0.977897	-2.06515	-2.07454	1	1.40859	2.5
15470309	-0.00931603	-0.0228633	0.0171036	82.9569	1	22	-0.0886032	NA	NA	NA	NA	NA	NA	NA	NA	NA
15483818	-0.0104513	-0.02827	-0.013575	86.1793	1	21	0.00159471	0.323071	0.495724	1.32194	0.565035	0.147285	0.209466	0	0.719557	0.25
15495024	-0.00391154	-0.02267	0.0151143	87.332	1	20	-0.0720828	0	0	0.889888	0.469116	0.635769	0.683063	0	0	0.75
15690969	-0.0139109	-0.0224067	0.006525	86.9596	0	17	0.00741463	NA	NA	NA	NA	NA	NA	NA	NA	NA
15702926	-0.0155647	-0.000986667	-0.003775	86.3135	1	20	-0.201948	1.60831	1.18814	3.33407	1.38601	NA	-0.942953	NA	0.930449	2.75
15706704	-0.0115128	-0.03587	0.00174286	91.7755	1	20	0.0241394	NA	1.02112	2.71784	0.660579	NA	NA	0	0.795137	3
15707133	-0.00931346	-0.02942	0.0145607	86.308	1	22	-0.0493926	2.67597	0.820445	3.5367	1.06126	-0.910189	-0.787718	0	1.37015	0.25
15712086	-0.0159308	-0.01588	0.00416429	72.4298	1	23	NA	0	0	0.0784675	0.266844	NA	NA	NA	0	NA
15738428	-0.00501538	-0.02744	0.01775	85.2019	1	20	0.0662942	1.29743	0.218296	2.1526	0.183138	NA	NA	0	0.686765	NA
15739271	-0.0105776	-0.0324233	0.010875	75.7262	1	20	-0.0506913	0.248328	0	1.60552	0.437674	NA	NA	NA	0	NA
15763627	-0.0110551	-0.0179333	0.028125	NA	1	20	-0.0878848	NA	NA	NA	NA	NA	NA	NA	NA	NA
15769399	-0.0043891	-0.0271633	0.0285	69.6153	1	23	NA	0.721688	0.256579	0.134598	0.203857	-0.0868813	-0.0204993	0	1.72222	0.666667
15773499	-0.00296987	-0.02226	0.0189036	89.2156	1	21	-0.00651099	1.34164	1.11185	2.81921	0.506155	NA	0.621927	NA	0.915588	2.25
15778868	-0.0105397	-0.01125	0.0322714	91.0637	1	20	-0.0175666	0	0	1.61161	0.289566	-0.103736	-0.0358073	0	0	0
15780948	-0.00636154	-0.02596	0.0133607	81.8097	1	20	NA	NA	NA	NA	NA	NA	NA	NA	NA	NA
15797073	-0.00133205	-0.01445	0.0353179	93.4921	1	20	0.055325	1.63229	1.1553	1.12884	0.560334	1.3017	1.38096	0	1.42855	0.75
15831042	-0.00520833	-0.0328	0.0217857	82.0315	1	20	-0.0182931	NA	NA	NA	NA	NA	NA	NA	NA	NA
15844425	-0.00773013	-0.0219567	0.0162107	76.8186	1	20	0.0212741	0	0	1.42121	0.380099	0.458313	0.475003	0.166667	0	0.5
15846869	-0.00607885	-0.0121033	0.0267821	97.8316	1	23	0.026438	1.98809	1.1038	2.9145	0.981857	0.462078	0.520095	0.5	1.35424	1.25
15857934	-0.0118686	-0.01759	0.01735	NA	1	20	0.0146233	NA	NA	NA	NA	NA	NA	NA	NA	NA
15897112	-0.00345064	-0.0213633	0.00748571	95.614	1	20	0.0468593	NA	NA	NA	NA	NA	NA	NA	NA	NA
16029910	-0.0104962	-0.0271733	0.00125357	95.4251	0	12	0.0566341	2.39726	1.28002	4.03454	1.35901	1.14563	1.29236	0	0.643272	0.75
16064431	-0.0120654	-0.01751	0.0182	NA	0	17	0.00174844	NA	NA	NA	NA	NA	NA	NA	NA	NA
16068769	-0.00970962	-0.0251633	0.0169929	92.0657	1	23	0.0569291	1.42302	0	1.22326	0.155315	0.291017	0.32731	0	0.111342	0
16136058	-0.0143641	-0.0231033	0.0390357	NA	0	12	0.0944001	NA	NA	NA	NA	NA	NA	NA	NA	NA
16162262	-0.00768205	-0.0253	0.0278179	NA	0	19	0.0425352	NA	NA	NA	NA	NA	NA	NA	NA	NA
16212351	-0.00859615	-0.0284233	0.0300107	NA	0	12	0.117717	NA	NA	NA	NA	NA	NA	NA	NA	NA
16238829	-0.000883974	-0.0282933	0.0244286	NA	1	18	0.0522481	NA	NA	NA	NA	NA	NA	NA	NA	NA
16265624	-0.00151346	-0.0203533	0.00950714	94.141	0	12	0.0677026	0.989002	0.720453	1.57451	0.585223	0.446813	0.597767	0.166667	0.800661	3
16286309	-0.0151756	-0.02568	0.00442857	NA	0	20	-0.0730595	NA	NA	NA	NA	NA	NA	NA	NA	NA
16322424	-0.0057391	-0.02316	0.00196429	91.1266	1	16	0.020478	0	0	1.83731	0.594529	0.34965	0.377486	0	0	0
16351663	-0.0138833	-0.0277967	0.00129643	NA	0	18	-0.0106718	NA	NA	NA	NA	NA	NA	NA	NA	NA
16403934	-0.018466	-0.00755667	0.0211929	NA	1	14	0.000221337	NA	NA	NA	NA	NA	NA	NA	NA	NA
16446147	-0.0129244	-0.0190433	0.0164607	NA	0	16	NA	NA	NA	NA	NA	NA	NA	NA	NA	NA
16513683	-0.00867308	-0.0373033	0.0249143	96.7064	0	11	-0.0946208	3.79589	1.70847	2.77947	0.774863	-0.19984	-0.219855	2.33333	0.905658	0.25
16583691	-0.0103615	-0.0376533	0.0183	96.6899	1	16	0.14161	0	0	1.42346	0.441344	0.635396	0.664253	0	0	0
16621574	-0.00756026	-0.00673667	0.00619643	89.3032	0	13	0.0488078	2.56554	0.856205	1.95573	0.840314	0.796988	0.927614	0.333333	1.0052	2.5
16716896	-0.00797949	-0.0284367	0.00968214	NA	1	16	0.0410884	NA	NA	NA	NA	NA	NA	NA	NA	NA
16718942	-0.0140224	-0.0288267	0.0112143	NA	0	20	NA	NA	NA	NA	NA	NA	NA	NA	NA	NA
16733667	-0.00922949	-0.0181833	0.0283	NA	0	12	-0.0438302	NA	NA	NA	NA	NA	NA	NA	NA	NA
17044379	-0.00115321	-0.03291	0.0419286	NA	0	22	-7.79706e-05	NA	NA	NA	NA	NA	NA	NA	NA	NA
17092697	-0.00684359	-0.03181	0.0151179	NA	0	17	0.0628198	NA	NA	NA	NA	NA	NA	NA	NA	NA
17219510	-0.0108788	-0.0125333	0.0263036	84.8761	0	14	-0.0145423	2.91585	1.17424	3.2637	0.910836	0.309098	0.454644	0	0.532948	0.75
17233356	-0.0133705	-0.00125333	-0.00134286	93.1362	1	17	0.0747929	1.19478	1.33412	1.48923	0.286888	1.61365	1.38888	3.66667	0.890658	3
17255334	-0.00793718	-0.0316133	0.00344643	NA	1	16	0.0207926	NA	NA	NA	NA	NA	NA	NA	NA	NA
17260313	-0.00674487	-0.03566	0.0268179	92.8871	0	16	0.0349789	2.16044	1.25889	2.57365	0.688369	-0.252811	-0.120041	0	1.25938	0
17345449	-0.00840192	-0.0188033	0.00411429	85.7057	0	12	0.00489913	2.01427	1.30316	0.955669	0.405911	-0.755999	-0.651961	0	1.0619	0
17375017	-0.0107712	-0.037	0.00601786	91.3457	0	16	-0.0802906	1.23567	1.06958	0.097018	0.0970393	-1.8204	-1.71443	1.5	0.720639	0.5
17413576	-0.0113564	-0.0299567	0.0190643	NA	0	17	-0.00920752	NA	NA	NA	NA	NA	NA	NA	NA	NA
17497710	-0.0106359	-0.01681	0.00085	NA	0	13	-0.0332997	NA	NA	NA	NA	NA	NA	NA	NA	NA
17615774	-0.0111782	-0.0395933	-3.21429e-05	101.61	0	12	0.0422312	3.39651	1.2055	2.51765	0.955313	0.310436	0.474388	0	0.67154	1.25
17705889	-0.0157737	-0.02347	0.0218036	NA	0	11	-0.080593	NA	NA	NA	NA	NA	NA	NA	NA	NA
17827744	-0.0130237	-0.0261433	0.0215036	NA	0	12	NA	NA	NA	NA	NA	NA	NA	NA	NA	NA
17863982	-0.00950833	-0.03017	0.0239286	81.5387	0	18	0.036314	NA	0	0.760417	0.422985	NA	NA	0.666667	0	0
17929065	-0.0100756	-0.0354433	-0.00513214	91.3758	0	12	0.0529525	0.997497	0.471664	1.35611	0.357359	-0.269129	-0.216445	0.166667	0.369281	1.25
17974060	-0.00724808	-0.0216867	0.0258071	NA	0	16	0.00514802	NA	NA	NA	NA	NA	NA	NA	NA	NA
17974222	-0.0132936	-0.0228733	0.0289321	NA	0	14	-0.102544	NA	NA	NA	NA	NA	NA	NA	NA	NA
18014283	0.00105577	-0.0346167	0.0146286	NA	0	20	-0.242869	NA	NA	NA	NA	NA	NA	NA	NA	NA
18112988	-0.0188686	-0.0224367	0.0174821	71.7399	1	12	0.0106894	NA	NA	NA	NA	NA	NA	NA	NA	NA
18126826	-0.0122449	-0.0215833	0.014875	98.4476	1	25	-0.0132364	NA	NA	NA	NA	NA	NA	NA	NA	NA
18219966	-0.00957885	-0.0176633	0.0207857	82.486	1	14	0.018016	1.02865	0.352267	1.8863	0.630939	0.350352	0.347109	0.5	0.268506	0.5
18293524	-0.00413654	-0.0246767	0.0198964	NA	0	14	0.125203	NA	NA	NA	NA	NA	NA	NA	NA	NA
18301541	-0.0131904	-0.02062	0.0225571	NA	0	12	-0.00643653	NA	NA	NA	NA	NA	NA	NA	NA	NA
18414513	-0.00854744	-0.0153233	0.0214357	97.6016	1	16	-0.179109	3.77479	0.738881	3.15065	1.20099	-0.629354	-1.04726	3.16667	0.483919	2.25
18455382	-0.00629038	-0.0217933	0.0189214	94.0945	0	13	0.00420313	2.52432	1.32728	6.50474	1.50796	2.22906	1.84132	3.33333	0.701472	3.5
18500390	-0.00575962	-0.02396	0.0103643	NA	0	18	0.079162	NA	NA	NA	NA	NA	NA	NA	NA	NA
18584660	-0.0155827	-0.0354633	0.0074	NA	0	18	0.0606382	NA	NA	NA	NA	NA	NA	NA	NA	NA
18611216	-0.00865256	-0.0298	0.00668929	NA	0	16	0.0486237	NA	NA	NA	NA	NA	NA	NA	NA	NA
18643192	-0.00286795	-0.01633	0.0313786	87.4634	0	18	-0.134801	0	0	0.995352	0.615628	-1.43625	-1.4054	0	0	0
18659212	-0.00249936	-0.0331567	0.0282179	91.7317	1	19	0.0263038	1.31968	0.386393	1.78514	0.379597	0.452994	0.535256	0	0.519669	1.25
18740882	-0.00927949	-0.0219033	0.0207286	NA	0	12	0.0279861	NA	NA	NA	NA	NA	NA	NA	NA	NA
18920002	-0.00965192	-0.00741333	0.00286786	102.653	0	17	0.0504922	2.08409	0.80692	2.63473	0.764183	0.701868	0.784912	0.333333	0.592259	1.75
18932470	-0.00775385	-0.02503	0.00673214	87.6413	0	12	0.0431431	0	0	2.56797	0.747901	0.215906	0.309981	0	0	0
18942080	-0.0122949	-0.0311267	0.0196214	86.2396	0	14	NA	NA	NA	NA	NA	NA	NA	NA	NA	NA
19325445	-0.00742308	-0.0199433	0.0101571	NA	0	13	0.0532553	NA	NA	NA	NA	NA	NA	NA	NA	NA
19429100	-0.0115301	-0.01889	0.0234929	92.3422	0	12	-0.0223646	2.8865	0.970184	2.14282	0.534672	-0.53138	-0.481378	0.5	1.25202	3
19460005	-0.00646795	-0.0127267	0.004625	88.679	1	16	NA	NA	NA	NA	NA	NA	NA	NA	NA	NA
19606719	-0.00902756	-0.01561	0.0297786	NA	0	8	NA	NA	NA	NA	NA	NA	NA	NA	NA	NA
19621010	-0.0116083	-0.0192433	0.0132179	NA	0	18	0.0656659	NA	NA	NA	NA	NA	NA	NA	NA	NA
19721447	-0.0156333	-0.03468	0.00656071	NA	0	12	0.0932746	NA	NA	NA	NA	NA	NA	NA	NA	NA
19785885	-0.0102115	-0.0291367	-0.0133429	93.6454	1	14	0.0804391	0	0.30299	1.73766	0.445861	-0.184676	-0.114928	0	0.157822	0.25
19897716	-0.0116628	-0.00858	0.0172	NA	0	16	0.00105823	NA	NA	NA	NA	NA	NA	NA	NA	NA
19924524	-0.0125038	-0.03992	0.0145321	NA	0	12	-0.0074263	NA	NA	NA	NA	NA	NA	NA	NA	NA
19994956	-0.0128724	-0.0243733	0.00633571	92.9528	0	9	-0.0330356	NA	NA	NA	NA	NA	NA	NA	NA	NA
20102505	-0.00739295	-0.0123033	0.00280714	89.7933	0	16	0.0970844	2.38492	0.764581	4.41203	0.754535	0.70518	0.839648	0	1.48063	1.25
20104101	-0.00814231	-0.0162267	0.01775	101.944	0	18	0.0175316	0	0.178714	0.834076	0.281468	-0.513323	-0.279743	1	0	2.75
20105242	-0.00821603	-0.0287133	-0.00439643	87.2854	0	18	0.06027	0.902081	0	1.08015	0.478376	0.771257	0.781632	0.166667	0	0
20106383	-0.0119827	-0.01703	0.0179893	82.4641	0	18	-0.393953	1.99858	1.40803	6.38044	1.80063	NA	-1.29643	NA	1.0421	3.75
20109020	-0.0139064	-0.03945	-0.00288214	85.6674	0	18	-0.181539	0	0	2.25275	0.63186	-2.90772	-2.82586	0	0	0.25
20110221	-0.0161551	-0.0234	0.0105393	NA	0	18	NA	NA	NA	NA	NA	NA	NA	NA	NA	NA
20110807	-0.00280256	-0.0299467	0.0235429	NA	0	16	0.038311	NA	NA	NA	NA	NA	NA	NA	NA	NA
20112377	-0.00768462	-0.0108533	0.0243214	74.7734	0	16	-0.317718	2.83995	2.06478	7.81116	1.90083	-0.715227	-0.459238	0	0.695694	2.25
20113418	-0.0118147	-0.0343667	0.00138571	88.6762	0	30	-0.177309	NA	NA	NA	NA	NA	NA	NA	NA	NA
20114009	-0.0084641	-0.0189633	0.00398214	95.4333	0	20	-0.062982	2.52153	1.38097	4.39841	1.35787	0.0316688	0.18228	0.333333	0.752339	2.5
20115276	-0.0196269	-0.0167933	0.00849286	85.024	0	16	-0.000871704	NA	1.61604	NA	0.624059	-1.07627	-0.930584	0	0.855821	0.333333
20120255	0.00149872	-0.02516	0.0234929	99.6961	0	20	0.00693067	1.75146	1.27172	3.26069	1.40353	-0.446109	-0.217877	0	0.964669	3.25
20120679	-0.00811987	-0.0400733	0.0280286	89.0349	0	18	0.0259289	0.4	0	1.79595	0.368565	-0.0531178	-0.104308	0.833333	0.397952	1.5
20124321	-0.0153942	-0.0140267	0.0386321	86.6749	0	18	0.0133546	1.21003	0.876266	1.23436	0.393617	0.0635892	0.171547	0	0.583676	2.5
20124619	-0.00444808	-0.01469	0.0296536	88.3696	0	18	-0.254252	2.70409	0.982108	2.93345	0.613365	-2.77669	-2.67727	0	0.976076	0.75
20128523	-0.00569231	-0.02965	0.00789643	77.4839	0	18	-0.0159004	1.3213	0.399645	2.2974	0.36895	NA	-0.0136195	NA	1.0342	2
20130577	-0.0076609	-0.0164533	0.0189464	91.9343	0	20	-0.305206	1.03992	0.682157	1.48923	0.421928	NA	-3.96829	NA	0.847215	0.666667
20130865	-0.00796859	-0.0245833	0.0195321	NA	0	16	0.0556954	NA	NA	NA	NA	NA	NA	NA	NA	NA
20131870	-0.00591218	-0.00504	0.029925	90.4887	0	19	0.0292561	2.97815	1.43553	2.824	1.57886	2.408	2.55261	2	0.820853	2
20133764	-0.0134423	-0.02076	0.0139857	90.9021	0	18	-0.224909	1.43353	0.476937	4.02157	0.703283	NA	-1.32799	NA	0.523386	0.333333
20139562	-0.0131423	-0.0216267	-0.0106321	87.6687	0	20	-0.324532	3.03032	1.97007	3.89834	1.41169	-1.60518	-1.64796	1.33333	1.19548	1.75
20139850	-0.00991218	-0.0174267	0.00299643	86.319	0	24	0.0502091	1.34257	0.174931	3.26434	0.668859	NA	-0.123691	NA	0.707244	1.25
20141228	-0.00775064	-0.0199933	0.023025	83.5373	0	16	NA	0.556776	1.51891	1.44257	0.86619	NA	NA	NA	0.803887	NA
20143248	-0.0118327	-0.01336	0.01945	91.05	0	20	0.0210531	1.46116	0.653828	2.03347	0.703173	0.403321	0.149609	1.83333	0.218485	0.5
20147026	-0.00541731	-0.01165	0.0112357	78.0315	0	18	0.000439409	1.71318	1.17641	0.228938	0.434872	NA	0.0287557	NA	0.91987	0
20147440	-0.0135109	-0.01516	0.0331679	86.9678	0	16	-0.273368	NA	0.942044	NA	1.63536	NA	NA	NA	1.18887	NA
20148879	-0.0138346	-0.0206567	0.0162036	96.9309	0	18	0.0960529	0.852936	0.439459	0.975935	0.487854	0.510413	0.617762	0	0.638035	3.5
20149910	-0.0105032	-0.0137533	-0.00465357	92.7885	0	18	0.0746401	0	0.428493	2.71105	0.97359	0.771981	0.801991	0.5	0	1
20151388	-0.0116968	-0.02077	0.00455357	83.2663	0	16	-0.101334	2.09344	1.02456	1.78913	0.952321	NA	NA	0	1.38417	1.75
20152393	-0.0109776	-0.0360267	0.0276286	80.9062	0	18	-0.111647	1.32357	1.08369	3.24125	0.876475	NA	NA	NA	1.05734	NA
20153010	-0.0124468	-0.02634	0.0148607	82.2752	0	16	-0.0150238	3.25811	1.05997	2.75055	0.906973	0.672566	0.774714	0.666667	0.631685	4
20153272	-0.00355128	-0.00909	0.0244536	82.7324	0	20	-0.00108996	NA	NA	NA	NA	NA	NA	NA	NA	NA
20153858	-0.0163853	-0.0270633	0.0226071	88.4764	0	20	-0.0122154	1.73214	1.12463	1.25217	0.269978	0.512439	0.0800276	3	0.656345	2.5
20153984	-0.0116231	-0.0149467	0.0141143	78.5517	0	16	0.0670446	2.72293	1.17819	1.89975	0.686158	1.1642	1.31503	0	0.974987	0.5
20154287	-0.00411859	-0.00851	0.0403464	90.0315	0	20	0.0268245	0.717054	0	2.21539	0.950878	NA	0.193995	NA	0	3
20156469	-0.0120788	-0.0149967	0.0188	94.2861	0	20	-0.00779529	0.781254	0.57768	2.61345	0.670595	-0.397166	-0.488526	1	0.724102	1.25
20160019	-0.016625	-0.04383	0.00120357	94.2669	0	16	-0.0690259	2.73222	1.35951	3.5004	0.957375	-1.64193	-1.49122	0.333333	0.901485	3.25
20162877	-0.00937372	-0.03195	0.0183857	92.3258	0	18	-0.0100003	1.53419	0.511453	2.50416	0.326816	NA	NA	1.83333	0.740069	0.5
20164059	-0.00825641	-0.0213867	0.0159679	84.1561	0	16	-0.095402	1.81879	1.374	1.9487	1.03125	NA	NA	NA	1.16622	0.666667
20165190	-0.00892885	-0.00172333	0.0179393	81.4976	0	20	NA	0.44017	0.26027	0	0.436969	NA	NA	NA	0	NA
20170043	-0.00952564	-0.0353433	0.00232143	95.9507	0	24	-0.262035	2.77613	1.55224	4.01594	1.1387	-1.90379	-1.68987	0	0.556886	2.5
20170179	-0.0162365	-0.0157667	0.00695357	90.8528	0	24	-0.202381	1.51966	0	1.61453	0.357029	-1.76713	-1.72431	0	0.306157	0.75
20170917	-0.00787949	-0.0253333	0.0208321	88.627	0	30	-0.0298158	0.521673	0.473426	2.27902	0.719054	0.0683016	0.201467	0	0.616913	2
20171346	-0.011184	-0.0369467	-0.000760714	96.5366	0	18	-0.00358228	1.43244	0.842275	1.40268	0.983948	0.315483	0.285126	1.16667	0.472701	3
20171508	-0.0131673	-0.0246533	0.00109286	89.1581	0	10	-0.255853	2.76664	1.02569	2.70835	0.39083	NA	NA	NA	1.33004	NA
20173104	-0.0103083	-0.01717	0.0164571	94.4641	0	18	-0.0265388	2.44387	NA	5.86259	NA	NA	NA	0.5	NA	3
20173942	-0.0182917	-0.0253767	0.0103036	93.2375	0	21	-0.0296579	2.08507	1.1686	2.89731	0.9863	-1.05155	-1.24279	1.83333	0.402581	1.5
20174533	-0.00917051	-0.0221067	0.0198357	100.838	0	24	0.106132	0.198431	0.304737	1.86446	0.519113	-0.336228	-0.261223	0	0.588545	1.25
20177306	-0.00580769	-0.0308733	0.00143929	95.2909	0	18	0.0486333	2.07063	1.17998	0.893846	0.447296	1.10019	1.29184	0	0.948639	4
20177982	-0.00586731	-0.0319933	0.010675	75.8522	0	16	0.00458074	2.05961	1.23811	0.143962	0.461775	0.508439	0.634437	0	1.00645	1
20178159	-0.011041	-0.02908	-0.00324286	93.5633	0	20	0.0157903	0.32914	0.219918	1.46582	0.39377	NA	-0.256182	NA	0.367976	0.25
20178447	-0.00777628	-0.00262	0.0216179	82.3847	0	18	-0.0620664	0.867948	0.24739	2.25631	0.639785	NA	NA	0	0.798988	0
20179164	-0.00697115	-0.0320033	-0.00171071	83.729	0	16	-0.258839	0	0	2.17018	0.764772	-2.27905	-2.20513	0	0	0
20180815	-0.00540385	-0.0191667	0.0163571	90.705	0	18	0.0302353	1.76476	0.825637	1.68397	0.337314	-0.263672	-0.210976	0.166667	0.606822	0.25
20185860	-0.0129096	-0.0160433	0.0158536	94.5435	0	19	-0.0529727	1.63733	1.04777	2.55874	0.766817	-0.422052	-0.00265729	0	1.10991	1
20187042	-0.00838974	0.00375333	0.0126357	84.3477	0	18	0.0148191	1.37227	0.74884	1.52975	0.503596	-0.179064	-0.0606163	0	0.577917	1.5
20187204	-0.0171564	-0.0108367	0.0079	88.909	0	23	0.0476075	3.13613	1.26275	1.93975	0.737122	1.06424	1.23375	0	1.28431	1
20191566	-0.00891731	-0.0186133	-0.0182179	102.382	0	21	0.0040356	1.60757	0.26027	2.64705	1.12734	-0.750642	-0.737158	0.5	0	0
20194465	-0.0103462	-0.01386	0.0187071	90.6037	0	20	-0.169348	1.19722	1.35384	4.17075	1.25477	-0.703506	-0.695373	0.833333	0.916248	0.25
20195344	-0.0147449	-0.02442	0.0222286	93.7002	0	18	-0.0800856	1.80633	0.957316	2.38994	0.735185	-0.96883	-1.2678	2	1.57613	0
20197364	-0.0103365	-0.0304133	0.003125	88.7912	0	20	-0.00363886	2.27133	1.52938	1.30145	0.763498	-0.580392	-0.410987	0	1.03035	1.5
20197652	-0.0125571	-0.0360133	0.017825	NA	0	18	0.0212802	NA	NA	NA	NA	NA	NA	NA	NA	NA
20201189	-0.0124712	-0.0175767	0.0101464	90.423	0	22	-0.156582	1.9548	1.22679	2.58286	0.896911	NA	-1.42557	NA	1.10983	1.5
20201891	-0.0120109	-0.03033	0.0213214	100.767	0	18	0.0713439	1.57003	0.754418	3.14868	0.506926	-0.162984	-0.0700916	0	0.309352	0.25
20201927	-0.00805128	-0.00545667	0.0175214	93.6318	0	16	0.0985492	1.50696	0.875256	0.574715	0.262223	0.0143913	0.151692	0	0.993612	3.25
20202806	-0.00741603	-0.0178	0.030925	95.3812	0	20	-0.0135275	2.25887	0.706382	NA	0.168077	-0.411677	-0.408339	2.16667	0.740691	1
20204114	-0.00452051	-0.0258233	0.0353321	90.5298	0	20	-0.00993569	4.24919	1.14051	2.99696	1.13449	0.947013	0.708097	2	1.16762	1.25
20204538	-0.00874295	-0.0155667	0.0175929	87.9918	0	16	-0.114196	1.38544	1.16988	4.53734	1.28264	0.232881	0.486552	1.16667	0.793515	0.75
20205705	-0.00687372	-0.0134267	0.0325857	79.6304	0	19	0.0450106	1.02297	0.805377	0.552481	0.252707	0.410894	0.489805	0	0.476287	0.25
20207013	-0.0163071	-0.02416	0.00929643	96.0164	0	23	0.105303	0	0	0.592023	0.168077	1.1796	1.01477	1	0.157462	0
20207437	-0.0146064	-0.0198033	0.0185071	87.1294	0	20	-0.165746	3.05101	1.51158	3.30861	2.28726	0.722006	0.585376	1.83333	0.444655	0
20208992	-0.00591154	-0.0271767	0.0145929	95.2909	0	18	-0.0739185	3.80349	1.32118	3.74944	1.30693	0.758878	0.538568	2	1.54594	0.25
20212416	-0.0121276	-0.03247	0.020075	NA	0	20	0.0233305	NA	NA	NA	NA	NA	NA	NA	NA	NA
20218890	-0.00596603	-0.0282567	0.0109214	NA	0	20	0.0473613	NA	NA	NA	NA	NA	NA	NA	NA	NA
20219643	-0.000823718	-0.0260867	0.0179857	NA	0	12	0.0621472	NA	NA	NA	NA	NA	NA	NA	NA	NA
20219931	-0.0137301	-0.00858667	0.0207464	95.039	0	20	0.00155656	1.1199	0.840276	1.69133	0.823661	0.2158	-0.215702	3	0.723346	2
20220420	-0.00529551	-0.0405633	0.0243643	83.4853	0	20	NA	1.49148	0.815575	1.74649	0.646389	NA	0.941365	NA	0.556263	1
20221273	-0.01035	-0.0245433	0.0253321	86.2478	0	16	0.0283276	1.82291	0.701441	2.4464	0.538531	0.202503	0.238538	0.666667	1.26298	3.25
20222990	-0.0102442	-0.01362	0.0167821	NA	0	20	0.0192981	NA	NA	NA	NA	NA	NA	NA	NA	NA
20223455	-0.0154622	-0.0297367	0.0245679	84.3943	0	16	NA	0.606218	1.34569	0.726765	1.40029	NA	NA	NA	1.21661	NA
20223617	-0.00513077	-0.0325033	0.00323571	97.4264	0	21	0.0104522	3.92431	1.29931	4.54923	1.69693	NA	NA	0	1.27	0.75
20224046	-0.00451282	-0.03459	-0.00148214	95.4196	0	25	NA	NA	1.29385	NA	1.00909	NA	NA	NA	1.17683	NA
20224208	-0.0133571	-0.0176267	0.0186036	NA	0	21	0.0386956	NA	NA	NA	NA	NA	NA	NA	NA	NA
20225051	-0.0090641	-0.0166867	0.0211036	91.165	0	20	0.031322	2.12995	0.860159	2.08626	0.775261	NA	0.824116	NA	0.991627	1
20225925	-0.0098391	-0.0248433	0.0138143	87.8604	0	18	-0.0842775	2.31287	1.52529	5.24092	1.73256	NA	NA	1.83333	1.25332	3.5
20232186	-0.0179526	-0.0137833	0.0307357	89.6482	0	21	0.0700859	0	0	1.78646	0.401553	NA	NA	0	0	NA
20232474	-0.00894872	-0.0331867	0.021175	83.1622	0	16	-0.16727	2.11542	1.08408	3.92133	1.58147	NA	0.200634	NA	0.940367	1
20233939	-0.00967244	-0.0225533	0.0173571	100.821	0	20	0.12027	1.84645	0.709089	2.15361	0.782164	0.343946	0.278333	0.833333	0.946787	0
20234818	-0.00885449	-0.0123233	0.00712143	77.9849	0	12	-0.240697	1.63749	1.91907	7.41112	1.46694	-0.747229	-0.724692	1	1.58506	1.25
20235373	-0.0108032	-0.0150067	-0.00995	94.9185	0	18	0.0294018	1.55604	0.902108	3.14162	0.764104	-1.04777	-0.922764	0	0.803429	0.75
20236838	-0.0133506	-0.0183267	0.00376786	82.1437	0	21	0.0203237	1.51204	0.792136	1.96189	0.602065	0.320098	0.412242	0	1.54716	0.75
20237131	-0.00775192	-0.03598	0.010975	78.7296	0	26	-0.0226589	0	0	0.544005	0	-0.985077	-0.960072	0	0.111342	0
20239863	-0.0136494	-0.0175867	0.000671429	85.462	0	21	NA	1.71695	0.972628	2.19763	0.366674	NA	0.746318	NA	1.16572	0.25
20240514	-0.0118808	-0.02574	0.00969286	89.7358	0	20	NA	0.505964	0.428493	0.207437	0.618353	NA	0.993938	NA	0.908797	0
20242958	-0.00702821	-0.0214967	0.0158393	87.8467	0	20	-0.0824946	2.33898	0.933613	1.5548	0.861341	-0.494106	-0.475385	0.5	1.1908	0.25
20244554	-0.0149346	-0.0358	4.28571e-05	92.3066	0	19	0.0361908	2.93471	0.932736	2.59573	0.70996	0.921372	0.787049	1.83333	1.07116	3.5
20248206	-0.00669679	-0.02319	0.00376429	96.8022	0	20	0.0103238	2.15972	1.00324	2.81922	0.806877	NA	NA	1.33333	0.803398	3.5
20249897	-0.0126128	-0.01802	0.0151357	87.3018	0	18	-0.0492892	0	0	1.56306	0.555254	NA	NA	0.833333	0.156441	NA
20251553	-0.00505256	-0.03787	0.0106107	88.6434	0	24	-0.131261	2.36543	0.985063	5.67548	0.692278	NA	-0.598766	NA	1.37409	1
20252720	-0.00934808	-0.03015	0.0264321	84.4709	0	16	-0.0645637	1.74595	0.739243	0.212485	0.350254	NA	NA	NA	1.166	NA
20254164	-0.0151846	-0.00078	0.0292714	71.9589	0	23	-0.0120148	0	0	2.03952	0.57991	0.606303	0.647091	0	0.158182	0
20254290	-0.0159788	-0.0200267	0.0182536	97.8234	0	18	-0.108552	1.10147	1.54327	2.96587	1.20682	NA	NA	0.5	0.86234	2.5
20254452	-0.0143276	-0.0271267	0.021025	87.1841	0	18	-0.30622	3.02758	1.59176	3.24856	1.51906	-1.22622	-1.00837	1.5	0.4029	1
20254588	-0.0121718	-0.0212	-0.00631429	86.0862	0	18	0.0254125	3.49334	1.22521	2.56825	0.92398	1.1989	1.35302	0	0.951326	0.5
20254614	-0.00766346	-0.0366967	0.0180607	80.6954	0	18	0.00982087	0.709753	0.178747	1.22977	0.522458	0.485938	0.598223	0	0	1
20254740	-0.00862179	-0.0209567	-0.000821429	81.6756	0	21	-0.0160981	0.49371	0	1.07544	0.474445	-0.229546	-0.168591	0	0	0.25
20254876	-0.00489423	-0.0164967	0.0223929	88.4271	0	18	-0.254241	3.85657	1.21244	4.36646	1.70053	0.0396072	-0.274659	3	1.08514	3.5
20254902	-0.0122468	-0.00884333	0.0310964	93.7112	0	16	0.0142611	3.42707	1.40808	2.50948	0.835174	0.411674	0.478672	0.5	0.828362	0.75
20257937	-0.0104628	-0.02463	0.0303071	88.4983	0	18	0.0465407	NA	0.225454	NA	0.408087	NA	NA	0.5	0.291067	1
20258528	-0.0135667	-0.01443	-0.000767857	NA	0	18	0.020418	NA	NA	NA	NA	NA	NA	NA	NA	NA
20260284	-0.00795385	-0.01705	0.0213286	98.8528	0	16	-0.115049	1.75116	1.38543	3.36118	1.05932	NA	NA	1.66667	0.676271	1.5
20260734	-0.00915641	-0.0257433	0.00503214	86.8118	0	18	-0.0150091	2.71506	1.06435	1.75354	0.296607	-0.75221	-0.581902	0	0.860114	3.25
20260860	-0.00670513	-0.00908	0.0111036	NA	0	18	0.0403501	NA	NA	NA	NA	NA	NA	NA	NA	NA
20261037	-0.0153987	-0.0174967	0.0212071	100.361	0	19	-0.25675	1.59361	1.36796	4.28253	1.07513	-1.25772	-1.36489	1.33333	0.776755	0.75
20261613	-0.0124962	-0.00590667	0.0199	91.1376	0	22	0.0596912	NA	0	NA	0	NA	NA	0	0	NA
20261901	-0.00739615	-0.0222067	0.0267464	92.7228	0	20	-0.0203717	2.81819	1.04068	4.18496	1.25592	0.959812	0.779921	1.83333	1.43148	0.75
20263921	-0.0136981	-0.0303833	0.0304214	92.5147	0	20	-0.123158	1.51863	1.7162	4.61679	1.45892	0.0471167	-0.111924	1.83333	0.956645	0.5
20264512	-0.0159827	-0.0199633	0.017175	84.4298	0	12	-0.0124877	0.860233	0.248888	0.534322	0.339595	NA	NA	NA	1.35832	0
20264936	-0.00976795	-0.0151467	0.0156857	88.6571	0	20	-0.0161657	1.99458	0.806547	2.34977	0.593973	0.00211765	0.0679251	0	1.33221	0
20265491	-0.0133737	-0.01838	0.000132143	90.4723	0	19	-0.15904	2.90673	1.8134	5.82243	1.5666	-1.21397	-1.08058	0.666667	0.882541	2.75
20266118	-0.0132269	-0.0119733	0.0288786	92.898	0	20	-0.181614	2.27957	1.25194	3.75651	0.989451	-1.1738	-1.55983	3	1.11969	2.25
20266406	-0.0117109	-0.0087	0.0340107	97.191	0	18	-0.118883	2.55924	1.44552	6.11488	1.23838	-1.12567	-1.357	2.16667	0.778677	1.75
20267411	-0.00491667	-0.03472	0.00222857	88.6653	0	18	0.0351711	1.2261	0.45884	1.09495	0.272822	NA	0.87653	NA	0.794539	1.25
20267709	-0.0104212	-0.00851333	0.0224429	95.3101	0	16	-0.147055	2.9869	0.929452	4.01138	1.00592	-0.412602	-0.271054	0.166667	1.24314	3.5
20268976	-0.0171814	-0.0211067	0.0109821	97.1964	0	21	0.0823605	0.506211	0	1.02903	0.388157	1.29583	1.19832	0.833333	0	0.5
20270768	-0.0113551	-0.0357633	0.0339571	93.1472	0	16	0.0694821	1.05761	0.616011	2.11187	0.819567	1.0038	1.14837	0	0.332269	2.5
20270920	-0.00974167	-0.0145933	0.00985	72.6653	0	18	0.00784189	0.30104	0	1.29064	0.312077	0.168381	0.200407	0	0	1
20271359	-0.0113994	-0.0145367	-0.00336071	92.7502	0	18	0.0370814	1.08022	0.487978	1.88521	0.667702	1.60895	1.68423	1.83333	0.192313	2.5
20275399	-0.0120737	-0.0287133	0.0185107	87.5099	0	18	-0.0962438	0	0	1.53889	0.40043	NA	NA	0	0	0.5
20276430	-0.0118276	-0.0178167	0.0233643	NA	0	20	-0.121909	NA	NA	NA	NA	NA	NA	NA	NA	NA
20278324	-0.00827244	0.00244	-0.00544286	NA	0	14	-0.0383619	NA	NA	NA	NA	NA	NA	NA	NA	NA
20279627	-0.00659167	-0.00964667	0.0105393	NA	0	18	0.0420053	NA	NA	NA	NA	NA	NA	NA	NA	NA
20280666	-0.000888462	-0.00184667	0.00669643	101.09	0	18	0.107888	1.88663	0.43343	2.32862	0.69515	1.2495	1.39405	0	1.1777	3
20281833	-0.0120103	-0.0221667	0.0310286	93.4346	0	20	-0.121327	NA	NA	NA	NA	NA	NA	NA	NA	NA
20282398	-0.0139353	-0.0317533	0.00444643	87.4497	0	18	-0.00937483	2.38563	1.00119	1.75264	0.424356	0.473268	0.589301	0	0.736837	1.5
20282974	-0.0073	-0.02888	0.0119821	97.5524	0	22	0.0194681	3.41829	1.35443	2.83696	1.18633	0.815161	0.975523	0	1.35414	0.75
20283691	-0.00988654	-0.01824	0.0238429	93.6181	0	18	-0.0444288	3.34097	1.32412	3.19595	0.835142	0.281023	-0.190434	3.5	1.01805	2.5
20285459	-0.0124846	-0.0282667	0.0110214	83.8932	0	18	-0.0474773	NA	NA	NA	NA	NA	NA	NA	NA	NA
20288196	-0.00454359	-0.0156633	0.0130036	72.4819	0	15	0.0406051	1.27475	0.410975	1.1715	0.197051	0.280203	0.372346	0	0.379725	1.75
20293913	-0.00757564	-0.03548	0.0158643	93.8344	0	18	-0.0109315	NA	NA	NA	NA	NA	NA	NA	NA	NA
20294342	-0.00538654	-0.0244467	0.0186357	94.8611	0	16	-0.033836	NA	NA	NA	NA	NA	NA	NA	NA	NA
20297403	-0.0134756	-0.02627	0.0104929	85.243	0	20	-0.0392798	4.187	1.13644	2.70773	0.772837	-0.623799	-0.492458	0	1.1744	2
20297791	-0.00587115	-0.03085	0.00294643	97.5524	0	12	0.0090229	1.51141	0.794688	2.18975	0.65963	-0.194752	-0.301039	1.33333	1.52138	2
20299973	-0.0140551	-0.0202567	0.0141	95.8576	0	16	-0.0826526	1.68234	1.01957	3.47385	0.630696	-0.279829	-0.654742	4.33333	1.04049	1.5
20300213	-0.0117186	-0.01991	0.025575	100.52	0	19	0.0407736	1.58588	0.777129	1.33326	0.373426	-0.492449	-0.44237	0.166667	0.81591	1.5
20311676	-0.00978077	-0.0276567	0.01545	90.1602	0	18	0.043906	2.2995	1.18529	4.43773	1.2596	1.07875	1.34037	0	1.61702	3.75
20312979	-0.0114301	-0.02187	0.0302857	90.1602	0	21	NA	1.05877	1.03399	0	0.431017	0.725986	0.805467	0	0.843038	0.333333
20327084	-0.0103962	-0.0130133	0.0125179	82.8255	0	15	NA	0	0	0.2421	0.817226	NA	NA	NA	0	NA
20331760	-0.0144436	-0.01882	0.000625	94.9843	0	18	0.00978207	2.95386	1.81915	3.44135	1.59081	0.872821	0.936398	0.833333	1.17974	1.5
20339740	-0.0118135	-0.01978	0.0144214	90.2888	0	18	0.0424724	2.08617	1.06803	2.77757	0.802883	0.758409	0.813064	0.166667	1.27546	0
20344143	-0.0162885	-0.00666333	0.00385714	93.3361	0	18	-0.20662	1.39613	0.594323	1.44624	0.835455	-1.47637	-1.69991	3.5	1.34047	1.25
20348895	-0.00641538	-0.02619	-0.00802143	95.9535	0	20	0.0430497	1.78518	0.560045	2.30994	0.82169	0.237305	0.315138	0.333333	0.688371	0.75
20355470	-0.0084	-0.0239167	0.0120536	NA	0	21	0.0181629	NA	NA	NA	NA	NA	NA	NA	NA	NA
20358955	-0.011784	-0.0192933	0.0167393	90.4339	0	16	-0.0100474	1.9975	0.918558	2.0198	0.460268	-0.809654	-0.695111	0	1.28602	0
20365116	-0.0121058	-0.0105633	0.00642143	82.4641	0	18	0.0405874	0.239792	0	0.996754	0.129498	-7.39285e-05	0.0112145	0	0.511458	0
20368015	-0.00486282	-0.0298767	0.00899286	92.2574	0	16	0.00371925	2.68251	0.624931	1.63912	0.608743	1.16664	1.10926	2.66667	1.45697	2.33333
20368565	-0.0161064	-0.00314667	0.0165107	90.8966	0	18	-0.0154126	NA	1.46929	NA	0.669745	NA	NA	0	0.375971	2.25
20371236	-0.00895192	-0.00811	0.008525	90.0972	0	17	-0.0768568	3.01828	1.50261	4.11971	1.29461	-0.395302	-0.678253	2.66667	1.05566	2.25
20372539	-0.00728333	0.00452333	0.0273107	85.64	0	18	-0.236647	3.21481	1.99225	6.26044	1.33606	NA	-0.844993	NA	1.1214	3.5
20376029	0.0013859	-0.0369967	0.02285	95.1841	0	18	-0.0426014	2.57202	1.06968	3.72749	1.04682	-0.232262	-0.469498	1.83333	1.33446	0.25
20380417	-0.0131173	-0.01609	0.0151321	98.8446	0	18	-0.139442	2.48797	1.15196	4.7861	1.32576	NA	NA	0	1.20132	2.5
20380831	-0.00248077	-0.0238133	0.0130214	93.6099	0	18	-0.0630003	2.75925	1.37403	2.48806	0.645208	0.182292	0.258948	0.333333	1.26529	0.75
20390027	-0.00942308	-0.0218133	-0.00731429	87.2416	0	14	-0.334288	2.5671	1.2706	6.9733	1.90788	-1.12582	-1.27203	1.66667	1.37147	0.5
20399274	-0.00709487	-0.0214233	0.00452143	83.4305	0	16	0.0376212	2.08334	1.38422	1.4694	0.532241	1.09413	1.20823	0	0.559169	0.5
20402408	-0.0111179	-0.02332	0.0337214	87.7125	0	18	-0.114729	NA	NA	NA	NA	NA	NA	NA	NA	NA
20416210	-0.0138378	0.00901	0.00142143	83.9754	0	10	0.0473135	0	0	0.832375	0.252691	-0.868159	-0.850444	0	0	0
20431061	-0.0101173	-0.00395667	0.0340643	83.0308	0	16	-0.0592322	NA	NA	NA	NA	NA	NA	NA	NA	NA
20431359	-0.0119301	-0.0278367	0.008075	79.4415	0	20	0.00109113	1.03863	0.887155	0.79041	0.216986	-0.648743	-0.54474	0	1.08059	1.25
20433379	-0.0110782	-0.0231133	0.0275643	NA	0	20	-0.114553	NA	NA	NA	NA	NA	NA	NA	NA	NA
20439591	-0.00869936	-0.0122	0.00550714	95.3238	0	20	-0.053891	1.1592	0.528114	1.10882	0.262949	-1.56562	-1.73535	1.5	0.516583	3.75
20447343	-0.00825769	-0.00482333	0.013125	88.2793	0	19	-0.133379	3.19267	1.72329	4.51644	1.36424	-1.17254	-0.990412	0.166667	0.950587	2.5
20453625	-0.00931026	-0.00530333	-0.00095	91.7837	0	14	-0.165883	0.136931	0	2.86889	0.78656	-2.73563	-2.65439	0	0.10213	0.25
20455807	-0.0162833	-0.02958	0.00761071	84.7556	0	18	0.0272774	1.2617	0.288886	0.427958	0.252691	0.155516	0.247542	0	0.600167	2.25
20465129	-0.00694423	-0.00892	0.0215464	86.2341	0	18	NA	NA	NA	NA	NA	NA	NA	NA	NA	NA
20472416	-0.00765962	-0.00858667	0.0111786	86.6858	0	18	0.0171531	NA	NA	NA	NA	NA	NA	NA	NA	NA
20474300	-0.00459615	-0.0271267	0.0174464	86.3491	0	18	-0.2836	2.48462	1.93154	3.52632	0.818084	-1.06074	-1.21222	3.16667	1.07549	1
20474724	-0.00924103	-0.0313867	0.0278071	97.7714	0	16	-0.264136	1.88439	1.22564	4.57559	1.12709	-1.50921	-1.89181	3	0.772299	1.66667
20486354	-0.0155904	0.00679	0.0172286	NA	0	18	0.0314567	NA	NA	NA	NA	NA	NA	NA	NA	NA
20487369	-0.00851667	-0.0181467	0.013	82.8939	0	18	0.0107082	1.40868	0.911229	2.41077	0.521782	1.40759	0.679474	4.66667	0.716258	2.5
20492186	-0.00594679	-0.0238733	0.0219143	91.8549	0	16	-0.132511	2.01959	1.0158	3.79978	1.14918	NA	-0.835377	NA	1.63174	0.666667
20494368	-0.00728974	-0.01659	0.0157214	95.1294	0	18	0.0778161	0	0	1.11404	0.280284	NA	NA	0	0	0
20500815	-0.00891859	-0.01398	0.0261	90.2971	0	18	-0.00469804	0.963392	0.91352	2.24964	0.58775	-0.130629	-0.0977005	0.333333	1.2498	0.333333
20501668	-0.0114295	-0.0206067	-0.000267857	97.7139	0	18	-0.0416504	1.64307	1.28443	3.84742	0.836996	-0.277926	-0.129251	1.66667	1.17461	1.75
20503840	-0.00576154	-0.0182167	0.00955	102.231	0	14	-0.00265993	2.15926	1.06666	4.44886	1.02794	-0.606315	-0.743576	1.83333	0.683085	3.25
20504017	-0.0152737	-0.0140233	0.0327643	88.7912	0	20	0.0805879	3.65479	0.862728	2.64451	0.662946	0.865219	1.02406	0	1.55165	2
20506325	-0.0171545	-0.0255567	0.0285071	90.6968	0	11	-0.295818	2.10706	1.25629	2.65478	0.725795	NA	-2.3446	NA	1.30764	3
20506451	-0.0207936	-0.00861	0.0107679	NA	0	18	-0.0531573	NA	NA	NA	NA	NA	NA	NA	NA	NA
20521752	-0.00373462	-0.03171	0.00239643	78.1465	0	11	0.0511339	0	0.225401	1.95481	0.296607	0.668466	0.68038	0.333333	0	1
20522343	-0.0111359	-0.0162667	0.00783929	97.4511	0	16	0.0729971	1.91833	0.983615	1.56255	0.476615	0.804136	0.962364	0	0.8039	3.25
20524813	-0.021225	-0.0279033	0.008875	NA	0	18	0.02339	NA	NA	NA	NA	NA	NA	NA	NA	NA
20530195	-0.0114814	-0.0332467	0.0117071	96.2272	0	8	-0.19869	2.13822	0.990565	4.38057	1.53296	-0.899331	-0.970132	3	1.01457	2.75
20532115	-0.00435449	-0.04402	0.0256429	89.7276	0	17	0.0329659	0	0	1.46656	0.248575	1.00924	1.07456	1.5	0	1.25
20534423	-0.0095391	-0.0211967	0.0219536	86.0424	0	13	0.0412243	0.326917	0	1.94857	0.816652	0.537831	0.65443	0	0	2.25
20535564	0.000162821	-0.03031	-0.00453214	82.6995	0	18	-0.0957556	2.70717	1.76642	3.74764	1.68484	1.65945	2.17222	0.166667	1.19849	2.75
20537160	-0.00572308	-0.01725	0.0237607	92.0055	0	14	-0.0665695	2.78977	1.38059	4.18916	1.10807	-0.0913899	-0.651209	4	1.16864	1.75
20540417	-0.0114391	-0.0224867	0.0276679	81.4401	0	18	0.0222827	NA	NA	NA	NA	NA	NA	NA	NA	NA
20544321	-0.0136083	-0.0395867	0.0228036	105.369	0	16	0.0242906	NA	NA	NA	NA	NA	NA	NA	NA	NA
20549538	-0.0178212	-0.01356	-0.00311071	100.249	0	12	-0.0273022	1.10142	1.31956	3.09495	1.0721	-0.916609	-0.864031	0.5	0.81948	0
20550027	-0.00818654	-0.0137367	0.0205464	80.0493	0	17	0.0198875	1.4633	1.06371	1.79547	1.08783	NA	1.34587	NA	1.12718	0.75
20551582	-0.0150147	0.00251667	0.0119607	94.1985	0	16	0.0285996	1.27916	0.577937	2.86136	1.01097	0.211663	0.302752	0	0.604728	0
20555072	-0.00767436	-0.0199633	0.0173893	90.371	0	15	0.0259391	NA	NA	NA	NA	NA	NA	NA	NA	NA
20557128	-0.0184474	-0.0178433	0.0263536	82.7899	0	18	0.000909474	1.85921	1.00025	1.09518	0.943731	0.396181	0.529158	0	1.11601	0.25
20557542	-0.0119122	-0.02442	0.0219679	80.8405	0	18	-0.0458431	NA	1.02221	NA	0.940167	NA	NA	0	0.762024	NA
20559562	-0.00426795	-0.0128833	0.0239536	97.7714	0	16	0.053659	1.27033	0.422619	2.3561	0.32859	-0.144521	-0.235377	0.833333	0.705178	0.75
20559986	-0.0107314	-0.0168967	0.00817857	NA	0	18	0.0386073	NA	NA	NA	NA	NA	NA	NA	NA	NA
20561642	-0.0119333	-0.0150033	0.0158714	91.7919	0	14	-0.0849797	3.08089	1.69333	3.01084	1.02375	-0.320288	0.11888	0.166667	0.718041	1.5
20567738	-0.00772756	-0.01284	-0.00807143	94.4695	0	16	0.0293461	NA	0.676182	NA	0.613111	NA	NA	0.166667	1.08777	1
20569910	-0.0167051	-0.01074	0.0417464	83.7454	0	16	0.0439795	0	0	0.153188	0.315366	0.483906	0.520766	0	0	0.25
20570409	-0.00434423	-0.02001	0.0372929	NA	0	12	0.0050141	NA	NA	NA	NA	NA	NA	NA	NA	NA
20574151	-0.00894487	-0.0167867	-0.000771429	98.0068	0	12	0.0411426	2.35962	1.09035	2.64383	0.726273	0.243007	0.32578	0.5	0.520133	3.25
20576919	-0.00497885	-0.00244	0.0186286	95.2033	0	14	-0.0342283	1.13853	0.530687	0.743476	0.424356	-2.05935	-1.92878	0	0.450689	1.5
20583594	-0.0105936	-0.0375933	0.0176393	91.3155	0	16	0.0340953	1.03562	0.411567	1.25254	0.333463	-0.148783	-0.0928496	0	0	0.75
20584923	-0.00734167	-0.0281067	-0.0131893	94.2313	0	13	0.0949087	2.45758	0.901924	2.20553	0.549413	0.888487	1.02054	0	0.691901	2
20594407	-0.0124353	-0.02737	0.00652143	98.0287	0	7	-0.104901	2.7902	1.42748	2.47706	0.881353	-1.37546	-1.48938	2.83333	1.21843	0
20594669	-0.00549936	-0.0381367	-0.000953571	89.4784	0	16	-0.0494009	1.26145	0.611832	1.47412	0.374631	-0.23508	-0.44422	1.33333	0.661674	0
20596265	-0.0110224	-0.01825	-0.00124286	NA	0	16	0.0455549	NA	NA	NA	NA	NA	NA	NA	NA	NA
20602974	-0.0135577	-0.0218833	0.0263071	86.9103	0	19	0.00902509	0.566238	0.581035	2.01656	0.912462	1.04413	1.14642	0.25	0.472746	1
20603141	-0.0162385	-0.0277633	-0.00127143	91.2361	0	16	-0.0386755	0.893728	0.390482	1.23408	0.421918	-0.31849	-0.228852	0	0.607151	1.5
20603727	-0.00958974	-0.0160967	0.0209607	92.8131	0	19	-0.057656	2.32921	1.57179	3.10249	1.33876	NA	NA	2.16667	0.828464	2.25
20608934	-0.00778333	-0.0134033	0.02715	NA	0	12	0.0509501	NA	NA	NA	NA	NA	NA	NA	NA	NA
20610140	-0.00727885	-0.0295733	-0.00995714	95.6304	0	18	0.05818	NA	NA	NA	NA	NA	NA	NA	NA	NA
20610726	-0.00825769	-0.03178	0.0209893	86.9788	0	18	NA	1.34183	0	1.3091	0.626734	NA	0.539451	NA	0	0
20611993	-0.00962115	-0.03243	0.0119214	89.6591	0	20	-0.0599644	2.88704	1.3686	2.61714	0.939457	0.383918	-0.104472	3.5	0.768105	2
20613887	-0.0131801	-0.00960667	-0.00658929	88.0164	0	18	0.00807552	1.25574	1.51361	3.04099	0.755393	NA	NA	0	0.519387	0.75
20616100	-0.00748269	-0.0281433	0.0122071	90.0808	0	18	0.0269822	0.308221	0.36811	0.766604	0.336154	0.349335	0.427492	0	0.270212	0.75
20618256	-0.0139962	-0.0442833	0.00149643	NA	0	18	0.087195	NA	NA	NA	NA	NA	NA	NA	NA	NA
20626558	-0.00760192	-0.00869	0.00373929	92.679	0	18	-0.0281349	1.98563	1.08024	3.99069	1.07055	1.00845	1.16829	0	1.2198	0.5
20630946	-0.0103141	-0.0220433	0.0178214	104.26	0	18	0.130345	0	0	1.57106	0.40666	0.514804	0.342237	1	0	0
20631825	-0.011359	-0.0290767	0.0332286	NA	0	21	-0.161565	NA	NA	NA	NA	NA	NA	NA	NA	NA
20634274	-0.00933782	-0.0279267	0.00264643	99.3457	0	16	0.0748659	1.57109	1.04773	2.47928	0.595513	0.432164	0.37181	1	1.24546	0
20643329	-0.00348013	-0.01545	0.0325714	84.8241	0	22	-0.0399069	2.58723	1.2877	2.34435	0.887001	NA	-0.151247	NA	1.50899	1
20646778	-0.00311282	-0.0272	0.00486071	75.4333	0	18	-0.0224977	0.266927	0	0.914676	0.137234	-0.321052	-0.392667	0.5	0	0
20649389	-0.0107545	-0.0310933	0.0133893	93.1581	0	20	0.00302457	0	0	2.62838	0.757402	-0.435538	-0.579992	1.16667	0.595177	0
20654818	-0.00842692	-0.02425	0.0329643	77.2786	0	16	-0.432115	1.09173	0.825175	1.57457	0.450888	-1.6335	-1.58168	0	0.828968	0
20660226	-0.00610577	-0.03201	0.00413214	82.6366	0	16	-0.102271	1.56844	0.862717	2.1741	0.346579	NA	-0.201378	NA	1.12809	3.75
20662822	-0.00213269	-0.0390167	0.0334571	86.8665	0	16	-0.138626	NA	NA	NA	NA	NA	NA	NA	NA	NA
20665307	-0.0120141	-0.0277133	0.014625	95.1951	0	17	0.0603809	1.08513	0.502174	1.45113	0.39476	0.203614	0.296468	0	0.70245	1.5
20667589	-0.0189558	-0.0126267	0.00506071	98.4367	0	18	0.0822464	NA	NA	NA	NA	NA	NA	NA	NA	NA
20674902	-0.0168205	-0.0132333	0.017975	80.7365	0	16	-0.181908	2.80184	1.81146	4.29025	1.22137	-0.648421	-0.782001	2	1.46544	3
20682204	-0.00765128	-0.0167367	0.0128357	90.5435	0	16	0.0324972	2.38742	0.757874	0.752795	0.250902	-0.409126	-0.329547	0	1.34251	0.25
20683921	-0.0111859	-0.0397433	0.00547143	85.3799	0	16	0.0242337	1.51466	0.466822	1.44045	0.456012	-0.255892	-0.127385	0	0.578478	1.5
20695263	-0.0156801	-0.0211533	-0.000310714	NA	0	13	0.0219371	NA	NA	NA	NA	NA	NA	NA	NA	NA
20706215	-0.00500385	-0.0247633	0.0349714	97.796	0	16	-0.00950709	2.69722	0.931334	3.04775	0.830064	NA	-0.653506	NA	1.67414	1.5
20712597	-0.00710192	-0.03086	0.0185429	84.5804	0	16	0.0738347	2.44432	0.969517	1.66803	0.412375	1.91236	2.01372	0	0.92952	1
20718719	-0.00690449	-0.0169133	0.0151857	103.923	0	16	0.000484201	1.00468	0.634174	2.40315	0.793926	0.206441	0.182962	2.16667	0.364073	0.75
20721930	-0.010191	-0.0208867	0.0177679	NA	0	18	0.0117474	NA	NA	NA	NA	NA	NA	NA	NA	NA
20723662	-0.00450705	-0.02479	0.0301679	95.833	0	NA	NA	2.75575	NA	5.26523	NA	NA	NA	0.833333	NA	0
20726273	-0.00517179	-0.0329933	0.0192714	87.9918	0	25	0.0485539	2.6252	1.60938	1.30291	0.732049	0.497476	0.671891	0	0.866317	2.25
20729046	-0.00803654	-0.0410433	0.0396071	88.5914	0	20	0.0599226	0	0	1.66805	0.495979	1.31188	1.24153	0.666667	0	0
20730959	-0.0133692	-0.0307733	0.00983214	85.1636	0	16	0.0731937	2.03634	1.05279	1.41471	0.453612	NA	0.798734	NA	0.962411	3.25
20732429	-0.0217801	-0.01168	0.00863571	91.1923	0	18	-0.136978	2.77911	1.20721	4.1237	1.4915	-1.94005	-1.83144	0.333333	0.926904	0.5
20738353	-0.0113333	0.00263667	0.00395	NA	0	16	NA	NA	NA	NA	NA	NA	NA	NA	NA	NA
20739782	-0.00117692	-0.0262667	0.0176964	NA	0	18	0.0596899	NA	NA	NA	NA	NA	NA	NA	NA	NA
20739944	-0.00783333	-0.00964	0.0300321	NA	0	18	0.0238194	NA	NA	NA	NA	NA	NA	NA	NA	NA
20741150	-0.011109	-0.01844	0.0137964	NA	0	16	0.0108679	NA	NA	NA	NA	NA	NA	NA	NA	NA
20752487	-0.0138994	-0.02332	0.000457143	NA	0	18	0.0495843	NA	NA	NA	NA	NA	NA	NA	NA	NA
20764143	-0.00989936	-0.02506	0.01815	NA	0	20	0.034764	NA	NA	NA	NA	NA	NA	NA	NA	NA
20764305	-0.00385769	-0.0297067	0.0193036	NA	0	16	0.0399021	NA	NA	NA	NA	NA	NA	NA	NA	NA
20767628	-0.00730705	-0.01563	0.014625	86.8364	0	16	0.068459	0	0	0.279464	0.137234	-0.287925	-0.253449	0	0.111342	0
20769648	-0.00974295	-0.0148633	0.0326964	88.115	0	20	0.0530487	0.923986	0.713071	1.04043	0.24013	0.488637	0.531229	0.166667	0.554652	0.25
20774339	-0.0108474	-0.02214	-0.00811429	84.5585	0	16	0.0571033	1.44005	0.309716	1.25417	0.219649	0.78339	0.810069	0	0.575296	0
20779672	-0.0161917	-0.00457333	0.0262679	NA	0	18	NA	NA	NA	NA	NA	NA	NA	NA	NA	NA
20779708	-0.00664551	-0.0497967	0.0125821	NA	0	20	0.0589779	NA	NA	NA	NA	NA	NA	NA	NA	NA
20779834	-0.000694872	-0.0177467	0.0308786	82.0342	0	16	0.0434875	2.30577	1.08939	0.467061	0.16064	2.18208	2.23844	1.66667	0.666441	0.5
20780035	-0.00651282	-0.0248333	0.0260464	88.1834	0	22	-0.199474	2.71293	1.45609	4.05494	1.18935	-2.08965	-2.15668	1.16667	1.22475	0.25
20787136	-0.0167468	-0.02029	-0.00777857	75.0198	0	16	NA	2.11601	0.946011	3.08751	0.819263	NA	0.441958	NA	1.7455	0
20788853	-0.0108013	-0.0343433	0.0308643	NA	0	20	-0.0241311	NA	NA	NA	NA	NA	NA	NA	NA	NA
20794261	-0.00898397	-0.0283967	0.00726071	82.3737	0	18	-0.176971	4.41575	1.17407	4.05247	1.78806	-1.70339	-1.48764	0	1.43789	2.25
20798913	-0.0139955	-0.03243	0.0154571	75.0363	0	21	-0.138357	0.816701	0	1.14749	0.194079	-1.54258	-1.52866	0	0	0
20800682	-0.00735321	-0.0340633	0.026125	84.7529	0	16	0.0905931	0	0	1.14238	0.54623	1.01733	1.0431	0	0	0
20802602	-0.00424936	-0.01627	0.033725	94.1437	0	18	0.0199301	NA	NA	NA	NA	NA	NA	NA	NA	NA
20819999	-0.00430064	-0.03268	-0.0125464	96.1533	0	9	-0.0873692	2.86311	1.35873	4.43822	1.36454	-0.830803	-0.659561	0	0.886712	0.75
20821943	-0.0109699	-0.01585	0.0171786	89.2211	0	20	0.020605	1.80892	1.03464	2.03398	0.333463	0.00111295	-0.0876169	1	0.678768	0.5
20834164	-0.00646667	-0.0206333	0.0161393	79.1786	0	17	0.0605012	1.63526	1.02947	1.43167	0.306865	1.20029	1.28429	0	0.393246	0.5
20842880	-0.00357372	-0.0160033	0.00177143	NA	0	18	0.104552	NA	NA	NA	NA	NA	NA	NA	NA	NA
20845941	-0.00769615	-0.0322833	-0.00203929	NA	0	18	-0.113981	NA	NA	NA	NA	NA	NA	NA	NA	NA
20848390	-0.0128615	-0.0235667	0.0121393	NA	0	15	-0.0401787	NA	NA	NA	NA	NA	NA	NA	NA	NA
20849017	-0.00518462	-0.0210567	0.0172857	91.5975	0	17	0.0345502	1.08407	0.686966	2.96161	1.15078	0.252056	0.363698	0.333333	0.265424	2.25
20849279	-0.0104853	-0.0271267	0.00246786	99.4798	0	20	0.0452527	0.892504	0.685126	0.977402	0.280284	1.35083	1.37066	0.5	0.556301	2.5
20853379	-0.0067391	-0.0259433	0.0145679	NA	0	14	0.000611405	NA	NA	NA	NA	NA	NA	NA	NA	NA
20860828	-0.0114006	-0.01255	0.0164536	103.814	0	14	0.0923311	0.710634	0.344409	2.05472	0.596901	0.182868	0.202502	0.333333	0.193732	0.25
20863565	-0.0143538	-0.0141633	0.01765	NA	0	17	0.0482566	NA	NA	NA	NA	NA	NA	NA	NA	NA
20865035	-0.00939423	-0.01905	0.00809286	100.862	0	16	0.0426552	2.07786	0.775661	2.67821	0.785821	-0.589697	-0.640637	1.16667	0.94704	3.75
20877791	-0.00694487	-0.0196967	0.0272	90.4367	0	20	-0.0426635	0.355317	0	2.91686	0.781296	0.193616	0.0873945	0.833333	0	0
20884826	-0.00351731	-0.02923	0.023125	NA	0	18	-0.00488857	NA	NA	NA	NA	NA	NA	NA	NA	NA
20886846	-0.0108423	-0.03225	0.0274	92.5311	0	18	-0.00354091	2.20291	0.832553	2.20576	0.674525	0.098634	0.119339	0.333333	1.55226	0.75
20892128	-0.00482692	-0.0116567	0.0167964	94.4586	0	12	-0.0352457	4.46377	0.942676	3.73994	0.991838	0.837294	0.897207	2.16667	0.865729	2.75
20895027	-0.00553718	-0.0305633	0.019775	NA	0	14	0.00699585	NA	NA	NA	NA	NA	NA	NA	NA	NA
20897173	-0.00772628	-0.00893667	0.0215179	89.2813	0	18	0.0348135	0.434454	0	1.71055	0.588417	0.0606571	-0.0239067	0.833333	0	0.5
20898476	-0.00853013	-0.0273067	0.014325	98.6913	0	16	-0.0691154	3.13842	1.43553	3.07158	1.03377	-0.620458	-0.584442	0.666667	1.27068	1
20901448	-0.00940064	-0.0274433	0.0187286	88.0301	0	18	0.0139602	NA	NA	NA	NA	NA	NA	NA	NA	NA
20904347	-0.0093641	-0.03588	0.00629286	82.8912	0	18	-0.0830005	1.69226	1.13308	2.88573	1.04051	NA	-0.150692	NA	1.36203	0.333333
20904509	-0.0183917	-0.0212467	0.0194571	85.7851	0	21	0.0157295	0	0	1.18391	0.440025	0.227854	0.185294	0.5	0	0
20905352	-0.00439551	-0.0259867	0.0290857	94.1328	0	16	-0.131194	3.31625	1.60415	NA	0.763048	0.422016	0.374967	2.83333	1.28734	3
20906079	-0.0121109	-0.0181833	0.00709643	77.7988	0	19	-0.114077	1.93043	0.888271	2.05729	0.462188	-0.295727	-0.205152	0	0.992583	1.5
20906231	-0.00594936	-0.0394267	0.00592857	NA	0	16	-0.00735151	NA	NA	NA	NA	NA	NA	NA	NA	NA
20906493	-0.00823141	0.00141	0.0180071	98.0315	0	7	0.033227	1.61642	1.02699	2.41828	0.603246	-0.63907	-0.507021	0	0.966079	0.75
20907246	-0.00785385	-0.0289	0.0147321	101.845	0	13	0.089305	0.562361	0.178714	1.69998	0.639972	0.330359	0.162996	1.33333	0.10213	0
20907534	-0.00141154	-0.0450533	0.0219964	82.4038	0	12	-0.0729559	3.73926	1.56515	3.78667	1.191	1.12241	0.699133	3.5	0.85098	2.25
20909680	-0.00308205	-0.0246067	-0.00264643	96.9582	0	20	-0.036567	1.40011	1.21122	3.33576	1.43362	0.204566	0.726462	0	0.87703	2
20911508	-0.00664615	-0.0327567	0.0128107	101.262	0	18	-0.0817944	2.9869	1.0305	2.64524	0.886287	-3.26477	-3.3074	1	1.60091	1
20912225	-0.0115179	-0.0250467	0.0351071	NA	0	18	NA	NA	NA	NA	NA	NA	NA	NA	NA	NA
20914669	-0.0122628	-0.0193667	0.0312964	91.2799	0	16	-0.0267308	1.29506	1.19228	3.66103	0.702362	-0.497456	-0.588051	1.33333	1.25048	3
20917694	-0.0132558	-0.03098	0.0243464	85.6235	0	21	-0.244373	2.42367	1.07893	1.4963	0.649379	-1.64772	-1.63077	2.16667	1.18737	0.5
20920653	-0.00712885	-0.0299033	-0.00717857	102.502	0	16	0.0205545	3.15233	1.07427	3.22162	0.792607	-1.05688	-0.869085	0.166667	0.531724	4
20921532	0.00198397	-0.0143667	0.0459643	NA	0	19	0.00643003	NA	NA	NA	NA	NA	NA	NA	NA	NA
20921794	-0.00864359	-0.0197567	0.0102	NA	0	18	0.0343152	NA	NA	NA	NA	NA	NA	NA	NA	NA
20922259	-0.0136878	-0.00929667	0.0171071	98.4257	0	16	-0.0127769	2.33359	1.30029	2.60835	0.479987	-0.043876	0.0880553	1.33333	1.03188	0.75
20923002	-0.0118026	-0.0368133	0.0156357	98.3573	0	16	-0.014626	2.12828	1.01584	3.84865	0.946664	-1.27882	-1.2389	0.5	0.946374	0.75
20925446	-0.00331859	-0.01105	0.0135286	87.551	0	14	-0.133178	1.43009	0.873163	2.56377	0.638865	-1.32076	-1.42519	1.25	1.48344	0.25
20925996	-0.00878205	-0.0120033	0.00240357	100.334	0	15	-0.227895	2.60932	0.875466	2.7462	0.71697	-1.838	-1.73017	2	0.975608	2.75
20927880	-0.00247179	-0.03163	0.0307893	95.4004	0	12	0.0372833	1.41547	0.716546	1.19759	0.345629	-0.401303	-0.313908	0	0.944596	1
20928183	-0.0155071	-0.0329333	0.0145036	80.0411	0	17	NA	1.65362	0.765192	0.632043	0.412651	NA	NA	0	1.63607	NA
20928345	-0.00353654	-0.00241	0.0346321	NA	0	18	0.0255651	NA	NA	NA	NA	NA	NA	NA	NA	NA
20929774	-0.0113103	-0.0264833	0.0308429	87.9316	0	20	-0.0785924	1.03953	0.774618	1.74363	0.653555	-0.693075	-0.68035	0.5	1.05078	1
20934339	-0.0151442	-0.0220467	0.0206179	91.4606	0	16	-0.0950251	0	0.616531	1.08279	0.216986	NA	NA	NA	0.627323	NA
20934889	-0.00367244	-0.0246467	0.0141	97.0294	0	16	0.00485128	0.726722	0	1.57386	0.857044	-0.419551	-0.539742	1.16667	0	0
20935218	-0.00326154	-0.0324833	0.0166107	93.5715	0	16	-0.0681393	0.43589	0	2.47788	0.548009	-2.65221	-2.84172	1.5	0.334876	2
20936061	-0.00678846	-0.01618	0.0216321	NA	0	21	0.0452223	NA	NA	NA	NA	NA	NA	NA	NA	NA
20936223	-0.0128006	-0.0278067	0.00758929	87.0116	0	16	-0.00486985	NA	1.11833	NA	0.436207	NA	NA	0	0.840028	2.75
20936511	-0.0103449	-0.02799	0.0193	91.1732	0	18	0.04719	NA	NA	NA	NA	NA	NA	NA	NA	NA
20938081	-0.00194551	-0.0219867	0.0275893	NA	0	20	0.0314119	NA	NA	NA	NA	NA	NA	NA	NA	NA
20938117	-0.00847564	-0.0219333	0.0167071	93.1444	0	17	0.00651268	1.57599	0.62843	2.50967	0.300065	1.03284	0.969148	2.66667	0.493853	3
20939834	-0.0115064	-0.0210933	0.02295	81.1198	0	18	0.0393465	0.936583	1.26263	2.82889	0.817293	1.27023	1.39633	0	0.549158	0
20940035	-0.00711538	-0.0241767	0.0158786	NA	0	16	0.0195258	NA	NA	NA	NA	NA	NA	NA	NA	NA
20940611	-0.011584	-0.00317667	0.0202286	90.3025	0	18	0.0459877	NA	NA	NA	NA	NA	NA	NA	NA	NA
20942767	-0.00105	-0.0286433	0.0308	77.2266	0	16	0.0497584	0	0	2.83692	0.803683	0.939614	1.01335	0	0	0
20944237	-0.00292692	-0.0351633	0.0242143	97.5414	0	16	0.0883605	1.59748	0.682647	2.89332	0.511726	NA	-0.0048689	NA	1.01849	0.666667
20945666	-0.00967308	-0.0228467	0.0248464	99.1129	0	16	0.0101248	1.14973	0.823061	2.69314	1.36109	0.470661	0.64438	0	0.814978	2.75
20946121	-0.00294936	-0.00705333	0.00863214	99.9589	0	16	0.0879348	2.55287	0.882055	1.99634	0.722159	1.41224	1.47051	0.333333	0.771458	0
20946545	-0.00542179	-0.02323	0.0137214	97.3552	0	16	-0.0748298	2.3913	1.29818	1.67238	1.34048	NA	-0.155356	NA	1.52081	2.5
20947550	-0.0130462	-0.00842333	0.0167143	83.384	0	18	-0.121049	1.0339	1.782	2.06341	1.10082	0.1729	0.172866	2.66667	0.701062	1
20949570	-0.00940385	-0.0121533	0.0115607	NA	0	16	0.0137552	NA	NA	NA	NA	NA	NA	NA	NA	NA
20950807	-0.0120853	-0.0231933	-0.00698214	87.217	0	18	-0.0792256	0.870225	0.747933	3.37285	0.868862	-1.13962	-1.07843	0.666667	0.430507	3
20951100	-0.00561923	-0.0170633	0.0159179	90.2505	0	16	-0.0475401	0	0	0.28124	0.252691	-1.99722	-2.01566	0.333333	0	0.25
20952377	-0.00100962	-0.0193	0.0170429	92.4463	0	12	0.0184086	NA	NA	NA	NA	NA	NA	NA	NA	NA
20953832	-0.00679295	-0.0306333	0.00939643	81.7769	0	12	-0.0443297	0.422049	0.22548	0.978128	0.202219	-1.64984	-1.67865	0.333333	0	0
20954009	0.00297115	-0.0266333	0.017175	93.1143	0	16	-0.0763872	2.65497	1.34622	5.13751	1.19819	-0.571174	-0.731075	3.33333	0.741253	1
20954261	-0.00960321	-0.0122567	0.00583571	95.3457	0	18	-0.00597762	1.40022	1.04613	0.570983	0.202219	-1.81821	-1.75661	0	0.664244	0.75
20954847	-0.0133859	-0.0234967	0.0333357	97.2676	0	20	0.0306491	2.09195	1.06793	NA	0.725606	0.17942	0.263102	0.166667	1.24209	0.5
20956605	-0.00708526	-0.03518	0.023875	88.5996	0	16	0.00709094	0.954485	1.00929	1.27067	0.725411	0.749407	0.842147	0.166667	2.10404	1
20956867	-0.00576795	-0.01512	0.00113929	79.1157	0	18	0.0630244	0	0	0.524241	0.337879	1.6101	1.6447	0	0.403286	0.5
20959216	-0.0123032	-0.0138167	-0.00351786	97.5934	0	12	0.0228003	2.57908	0.903638	NA	0.974013	0.131331	0.116306	2.33333	0.693324	0.75
20959766	-0.00964487	-0.0218	0.0237893	82.8994	0	18	-0.026424	NA	NA	NA	NA	NA	NA	NA	NA	NA
20962563	-0.00744295	-0.0193933	-0.00463929	93.1143	0	18	0.00894778	NA	0.552192	NA	0.461082	NA	NA	0	0	2
20963578	-0.00364872	-0.0401233	0.0247964	81.911	0	16	0.00333908	0.61101	0	0.999065	0.480933	NA	NA	NA	0	0
20963866	-0.00730962	-0.00120333	0.0418393	83.6359	0	21	-0.193036	2.98386	1.78128	6.67755	1.9683	0.486087	0.769005	0	0.613987	3.75
20964295	-0.0101276	-0.02531	0.0114929	86.0616	0	16	-0.013612	2.96816	1.28208	1.80037	0.949064	-0.104446	0.071153	0	0.865439	1.75
20965598	-0.0177865	-0.00540667	0.008375	90.3409	0	16	0.0441859	1.26438	0.989166	1.53565	0.625085	0.0250772	0.150677	0	1.14987	1
20966477	-0.00364231	-0.0112767	0.022625	98.7132	0	15	0.0920885	1.78127	1.35538	1.36616	0.631772	-0.273637	-0.155814	0	1.08443	0
20966891	-0.00587244	-0.00986667	0.002525	90.7406	0	15	0.0507955	1.05889	0.680239	0.322091	0.262965	NA	0.0882609	NA	1.01423	1
20966927	-0.00469359	-0.0204533	0.0265857	89.3498	0	21	-0.121225	3.04735	1.23527	2.53806	1.00553	-1.47092	-1.63169	1.83333	1.32723	2.5
20968235	-0.0104385	-0.0281267	0.0238643	NA	0	16	0.0321882	NA	NA	NA	NA	NA	NA	NA	NA	NA
20968361	-0.00675449	-0.0331567	0.0119	86.3518	0	16	-0.0999704	2.54448	1.35508	4.12524	0.863656	-0.564366	-0.597664	2.66667	0.702322	2.5
20968785	-0.00828333	-0.0345267	0.0233286	NA	0	20	0.00705989	NA	NA	NA	NA	NA	NA	NA	NA	NA
20969088	-0.00535064	-0.0174133	0.0323321	103.745	0	18	0.0981574	0.990581	0.633081	2.80683	0.973529	0.975925	1.03888	0.166667	0.111851	0.75
20969114	-0.00819167	-0.01884	0.015425	89.9329	0	16	-0.14665	0.88176	1.28392	4.35277	0.964188	-1.94595	-2.31411	3	2.01548	3
20969790	-0.0105263	-0.0216133	0.0303464	NA	0	18	0.0679527	NA	NA	NA	NA	NA	NA	NA	NA	NA
20970441	-0.0102667	-0.01651	0.004375	96.0876	0	12	0.00137838	2.13515	1.08938	3.4109	0.958289	-0.724055	-0.627365	0.5	0.637211	2.25
20971294	-0.00414744	-0.01571	0.0204964	NA	0	18	-0.0176465	NA	NA	NA	NA	NA	NA	NA	NA	NA
20972759	-0.00880064	-0.0164267	0.0162179	83.8001	0	23	-0.15683	2.53553	0.985476	3.83118	1.21594	-1.39228	-1.2206	0	1.6155	2.25
20973340	-0.00762436	-0.03409	0.0133714	90.4504	0	18	0.066524	NA	NA	NA	NA	NA	NA	NA	NA	NA
20973638	-0.0128705	-0.000236667	-0.00225	NA	0	21	0.0289958	NA	NA	NA	NA	NA	NA	NA	NA	NA
20973890	-0.0107179	-0.0326567	0.0166893	92.8186	0	18	0.0217785	0.636396	0.375267	1.68078	0.475267	-0.384829	-0.571205	1.33333	0.5295	0.75
20974481	-0.008275	-0.0119133	0.0182321	96.6571	0	16	0.0638025	2.42332	1.09339	3.13128	0.773914	0.582833	0.374071	1.83333	1.17081	0.75
20974517	-0.00849872	0.003	0.00118929	83.8385	0	20	0.00192195	0	0.391159	2.00171	0.783432	NA	NA	NA	0	NA
20976799	-0.0102654	-0.0272767	0.0103929	93.8672	0	18	0.0318107	0.419821	0	0.810547	0.212178	0.0228451	0.0291889	1.83333	0	0
20977678	-0.00689167	-0.0183967	0.0102143	92.8652	0	16	0.0693212	0.340955	0	1.91022	0.689362	0.577199	0.634215	0	0	1
20978133	-0.0164667	-0.02736	0.0175393	87.666	0	18	-0.0461088	2.10385	1.04453	2.3484	1.01675	0.696063	1.16621	0.166667	0.802593	3.5
20980187	-0.0083391	-0.00963	-0.000592857	NA	0	17	-0.0210262	NA	NA	NA	NA	NA	NA	NA	NA	NA
20983400	-0.00439038	-0.000573333	0.008	82.935	0	16	0.0469846	1.21295	0.919164	1.7689	0.662554	0.463302	0.606173	0	0.765906	1.75
20983950	-0.00939423	-0.0355433	0.0306107	NA	0	16	-0.071372	NA	NA	NA	NA	NA	NA	NA	NA	NA
20984415	-0.0126679	-0.00193	0.0293071	94.8747	0	17	0.0987184	1.24574	0.543387	2.31576	0.790155	1.08634	1.19404	0	0.611496	1
20984965	-0.0122231	-0.01091	0.00723214	83.4278	0	9	-0.117076	0.365148	0	1.80207	0.522093	NA	NA	NA	0	NA
20986435	-0.00699615	-0.0138833	0.0115571	84.5722	0	18	0.0479867	NA	NA	NA	NA	NA	NA	NA	NA	NA
20986985	-0.0048859	-0.02067	0.016	NA	0	22	0.0352233	NA	NA	NA	NA	NA	NA	NA	NA	NA
20988167	-0.00895385	-0.03476	0.0107357	92.7392	0	18	0.0111236	0.304138	0	1.66796	0.370653	-0.45633	-0.419378	0	0.228371	0
20989910	-0.0102276	-0.0102033	0.0284929	98.8611	0	16	0.00229221	0.449073	0	1.70774	0.540423	-0.640974	-0.883674	1.83333	0	3
20990085	-0.00773141	-0.0176233	0.0197286	81.3799	0	16	0.0129848	0	0.250714	0.0365148	0.183138	-0.501621	-0.466424	0	0.481639	0
20993308	-0.00376667	-0.0152767	0.0178571	83.3676	0	14	0.0214411	0.308221	0	0.329431	0.216986	-0.451427	-0.401203	0	0	1
20995742	-0.00700256	-0.02686	0.000925	99.3593	0	16	0.088272	0.425	0.130135	1.66006	0.557683	-0.0894545	-0.189582	1	0.439636	1.5
20996621	-0.0159487	-0.02519	-0.0166643	84.1615	0	17	0.0633157	1.09163	0.309042	2.12246	0.39199	0.566215	0.619014	0	0.885579	0
20997924	-0.00500769	-0.0152433	0.0258214	98.3628	0	18	0.0400745	2.63605	0.916195	1.77358	0.325062	-0.7683	-0.949469	1.66667	0.92522	2.75
20998065	-0.0123135	-0.0196667	-0.00382857	81.859	0	20	0.0117134	0	0	1.84808	0.207258	NA	0.406897	NA	0	0.333333
20999232	-0.0136596	-0.0193467	0.0233464	93.6893	0	21	-0.0587255	NA	NA	NA	NA	NA	NA	NA	NA	NA
21000054	-0.0151141	-0.01606	0.0251321	90.089	0	18	-0.109802	NA	0.880191	NA	0.798089	NA	NA	4.33333	0.865006	2.75
21000180	-0.00545	-0.0297333	0.0227036	91.9507	0	16	-0.0386416	1.40457	0.622594	2.15669	0.345618	-0.438323	-0.794773	2.33333	1.03358	1.5
21000342	-0.0070359	-0.0243567	-0.00144286	96.4873	0	16	0.00136081	2.47645	1.25589	2.27196	0.775193	0.202949	-0.106987	2.33333	0.74816	0.75
21000478	-0.0148712	-0.0348667	0.0282714	79.2663	0	18	0.00631721	1.14291	0	1.96169	0.504371	0.563045	0.621509	0	0.294584	0.5
21000504	-0.00623141	-0.03926	0.00949286	85.9165	0	20	0.0284623	0.705337	0.219945	1.58802	0.557683	0.786581	0.903901	0.166667	1.17837	3
21000630	-0.00411795	-0.0277867	-0.00941786	89.3936	0	17	-0.0705239	2.63407	0.853044	0.959483	0.619079	-0.929112	-1.02008	0.833333	1.32325	0
21000766	-0.00928141	-0.03144	0.00667857	93.9576	0	19	0.0166172	0.930726	1.25516	2.1578	0.937862	1.09086	1.26288	0	0.537248	2.75
21000928	-0.0114731	-0.00558667	0.00381786	94.9651	0	16	0.0183078	2.94887	1.30794	2.52445	1.03486	0.554236	0.729796	0	0.695073	2.5
21001069	-0.0147186	-0.02959	0.0253	87.5209	0	20	-0.181471	2.05913	1.1038	2.71347	0.618677	-1.51718	-1.75479	2.16667	0.943376	1.75
21001195	-0.00869744	-0.0267467	0.0100821	91.2772	0	20	0.0353575	1.68616	0.524023	2.00354	0.586333	0.0530979	0.181484	0	0.655782	2.5
21001221	-0.00198205	-0.0178167	0.00758929	NA	0	20	-0.124611	NA	NA	NA	NA	NA	NA	NA	NA	NA
21001357	-0.015325	-0.02486	0.0262536	88.3915	0	16	-0.145473	0.955576	0.43777	0.105317	0.137234	-1.70285	-1.95782	3.16667	0.182369	0
21001519	-0.00605897	-0.0219033	0.023	81.18	0	21	0.0392295	2.00663	1.34392	1.07636	0.258996	0.33541	0.425152	0	0.712943	0.25
21001771	-0.00820321	-0.0100167	0.0146571	77.3142	0	21	0.0366928	0	0	1.4816	0.137234	0.148282	0.159977	0	0	0
21001807	-0.0120301	-0.02556	0.00596071	81.8152	0	18	-0.0158084	1.91324	1.02951	2.42781	0.936588	0.688022	0.738987	0.333333	0.974525	0
21001933	-0.00844615	-0.00387667	0.016825	80.8542	0	16	0.0452408	0.688749	0.130135	0.607181	0.270714	-0.0863064	-0.0510815	0	0.144434	0
21002074	-0.0108397	-0.0246133	0.009375	91.1348	0	18	0.0127589	0.9523	0.853977	3.17611	0.499482	-0.542464	-0.451706	0	0.837382	0
21002100	-0.00865962	-0.0201633	0.00726071	NA	0	20	0.0258433	NA	NA	NA	NA	NA	NA	NA	NA	NA
21002236	-0.0112026	-0.02949	0.0179071	NA	0	21	0.0300689	NA	NA	NA	NA	NA	NA	NA	NA	NA
21002498	-0.00318397	-0.0299167	0.0186286	NA	0	19	0.0233063	NA	NA	NA	NA	NA	NA	NA	NA	NA
21002524	-0.00860833	0.00394	0.0164643	84.4408	0	18	-0.0810101	0	0	0.181728	0	-0.697774	-0.349669	0	0.157822	0
21002650	-0.013084	-0.00904333	-0.00519643	89.9658	0	18	0.0575822	NA	NA	NA	NA	NA	NA	NA	NA	NA
21002812	-0.00352179	-0.03347	0.00678214	99.7235	0	12	-0.143033	0.248747	0	2.96524	0.641288	-1.86961	-1.84748	0	0.531973	0
21101658	-0.0106878	-0.0302433	0.002625	83.2909	0	25	0.0433615	2.52223	1.06384	1.3884	0.248575	0.17771	0.276667	0	1.97141	1
21103542	-0.0147776	-0.00247333	0.02055	NA	0	18	0.0498973	NA	NA	NA	NA	NA	NA	NA	NA	NA
21104269	-0.010009	-0.0116533	0.0321643	82.423	0	20	-0.015716	NA	NA	NA	NA	NA	NA	NA	NA	NA
21104395	-0.00551603	-0.02337	-0.00570357	NA	0	21	-0.0402635	NA	NA	NA	NA	NA	NA	NA	NA	NA
21104719	-0.0160462	-0.0328733	0.0246357	93.3854	0	22	0.0279767	NA	NA	NA	NA	NA	NA	NA	NA	NA
21108911	-0.0121853	-0.02494	-0.0130107	89.4073	0	18	0.0346177	1.73133	0.557032	1.06864	0.274469	-0.219056	-0.149351	0	0.491018	0.75
21111718	-0.00457821	-0.0112367	0.0283286	98.1465	0	16	0.0789489	1.56132	0.974377	0.0367423	0	-0.132315	-0.097968	0.333333	0.975129	1.5
21112011	-0.00938397	-0.0171733	-0.00287857	91.4606	0	18	0.0485035	1.96119	1.28834	2.52951	0.852156	0.0471617	0.189273	0	0.964663	1
21113576	-0.00744744	-0.0176633	0.00326429	85.0021	0	16	-0.0139058	1.27708	0.862815	2.71854	0.658459	0.021291	0.0189185	0.5	0.627448	0
21113864	-0.0141712	-0.00904667	0.0169393	85.3607	0	18	0.0574869	1.05594	0.497159	2.20144	0.624573	NA	-0.000209885	NA	0.999291	2.5
21114031	-0.00432179	-0.01384	0.0158357	81.0349	0	16	NA	2.28992	1.47031	0.984829	0.852908	NA	NA	NA	1.35934	NA
21117192	-4.42308e-05	-0.01136	0.0251607	90.9322	0	16	0.104454	0	0	2.68236	0.301996	0.8116	0.830005	0	0	0
21117516	-0.00337308	-0.0173067	0.0258607	88.5667	0	16	-0.198788	1.89918	1.15653	2.89418	0.562638	-1.65713	-1.67588	0.666667	1.24269	0.5
21119086	-0.0105679	-0.0152167	0.00169286	NA	0	20	0.0471585	NA	NA	NA	NA	NA	NA	NA	NA	NA
21120287	-0.0102808	-0.0316067	0.0296321	86.8145	0	19	-0.0123087	1.78426	0.667834	1.32847	0.418087	NA	NA	NA	0.831082	3.75
21123050	-0.0107641	-0.0285133	0.00172143	91.9042	0	24	0.058698	3.14868	0.75511	1.63292	0.254981	0.437743	0.435583	0.333333	0.978159	0
21123474	-0.00994231	-0.03281	0.0200143	98.0041	0	18	-0.0295362	2.33312	1.50608	2.92452	0.979218	-0.873744	-0.726191	0	1.00113	0.5
21123636	-0.00674679	-0.03054	0.0143464	100.479	0	22	0.014328	1.56588	1.4915	2.26931	0.918351	0.861501	0.724455	3.33333	0.957173	2.5
21125782	-0.00791859	-0.0237433	0.0288357	86.0589	0	18	-0.123121	2.82367	0.98175	3.4935	1.03234	-0.668439	-1.17135	3.5	0.609843	1.75
21125818	-0.00990769	-0.0217633	-0.00481071	90.5955	0	22	0.0631879	0.874166	0.314912	0.152151	0.231377	-0.208058	-0.137092	0	0.610371	0.75
21126085	0.00135128	-0.00232	0.0196714	86.9103	0	20	0.0257354	1.93563	0.697918	1.64279	0.62458	NA	NA	NA	0.709126	NA
21126823	-0.00230897	-0.03958	0.0135821	92.6735	0	18	0.0528144	0	0	0.978906	0.137234	-0.568131	-0.527566	0	0.469322	0.25
21128131	-0.0136571	-0.02088	0.0177714	99.9644	0	16	0.0866042	2.51541	1.17621	1.7785	0.489068	0.657971	0.710235	0.333333	0.897595	0.5
21131352	-0.00858462	-0.0287633	0.0218143	72.1916	0	22	-0.083216	0.648588	0	0.222172	0.0970393	NA	-0.308409	NA	0.947674	0
21133372	-0.00736218	-0.0304	0.00966429	91.7125	0	21	0.0540689	1.57116	0.90335	1.59625	0.584126	1.38944	1.49995	0	1.22402	0.5
21135130	-0.00690321	-0.0270133	0.0254571	98.1958	0	27	0.0108571	0.775403	0.130135	1.6768	0.545405	-0.528893	-0.482881	0	0.322918	0.75
21135554	-0.00859744	-0.0325667	0.0170643	92	0	21	-0.0452183	3.61049	0.690536	1.9789	0.657282	-0.934793	-0.910215	0.666667	1.70998	1.75
21135680	-0.00748462	-0.01796	0.00886786	95.373	0	21	-0.117856	3.83369	1.2171	2.05168	0.726612	-1.22965	-1.21117	2.33333	0.446422	2.5
21137312	-0.00125577	-0.02383	0.0259857	95.8549	0	20	-0.0424317	2.46488	1.42292	4.61629	1.37705	NA	NA	0.333333	0.847349	2.75
21138327	0.0023	-0.0208733	-0.00323571	95.2389	0	23	0.00770637	2.71218	1.39234	3.39407	0.869261	0.757613	0.909397	0	0.621806	1.25
21138877	-0.0124449	-0.0299967	0.0261893	86.5489	0	12	0.0173733	0.52915	0	1.03294	0.692538	-0.131192	-0.0966851	0	0.111342	0
21140119	-0.00896538	-0.0254533	0.00856071	85.4839	0	20	0.0523782	2.12811	1.11095	2.79758	0.772994	1.23833	1.38441	0	0.74734	1.25
21142003	-0.0134615	-0.0258667	0.0220929	88.9254	0	16	0.0174285	0	0	0.913515	0.243607	NA	NA	NA	0	NA
21144023	-0.00956346	-0.02346	0.018375	93.3908	0	16	0.038174	NA	NA	NA	NA	NA	NA	NA	NA	NA
21144735	-0.014025	-0.0255367	0.00480714	91.5455	0	14	0.0524477	1.04737	1.2976	3.24297	1.01747	-0.0130756	0.107167	0.166667	1.04615	0.5
21145740	-0.00496282	-0.0119233	0.001375	95.4853	0	16	0.0578097	1.02591	0.721644	1.32076	0.373426	0.12347	0.17873	0	0.694481	0
21145876	-0.0174635	-0.0278933	0.000632143	79.8494	0	20	0.0113615	1.29615	0.992192	1.54073	0.671312	0.427172	0.558899	0	1.5405	1
21151608	-0.00691474	-0.02173	0.0202286	85.8946	0	18	0.0261523	3.32459	1.07841	2.43483	0.557341	1.20052	1.29384	0	1.09099	0
21152875	-0.0190628	-0.01612	0.0125464	NA	0	21	NA	NA	NA	NA	NA	NA	NA	NA	NA	NA
21153754	-0.0125173	-0.0204933	0.00948214	94.4504	0	17	0.0645683	NA	NA	NA	NA	NA	NA	NA	NA	NA
21155350	-0.0109212	-0.0302867	0.0126321	89.5797	0	19	-0.0800434	2.60006	1.34766	3.86535	1.26684	0.45765	0.0141357	3.33333	1.04811	1.5
21155774	-0.00841346	-0.02701	0.0221893	86.9185	0	22	0.0607307	0	0	0.112916	0.183138	NA	0.0527023	NA	0.204261	0.75
21156103	-0.00889872	-0.0136433	-0.000660714	92.9035	0	20	-0.00562208	0.812404	0.673066	4.34368	0.836481	-0.707328	-0.601062	0	0.375702	0
21156815	-0.00664487	-0.0130567	0.0337393	96.4463	0	22	-0.267845	2.3692	1.15692	4.60098	1.3919	-1.92738	-1.76964	0	0.595146	1.5
21157370	-0.0174577	-0.0288433	-0.00709286	85.0951	0	18	-0.0100599	2.95122	1.04607	1.79803	0.547437	0.723842	0.810159	0.166667	0.907596	2.25
21157406	-0.000497436	-0.0315133	0.015375	102.094	0	18	-0.0214131	2.22954	0.95018	5.13477	1.13356	-0.106075	0.00165161	0.333333	0.435737	2.5
21158709	-0.0112282	-0.0293033	0.00788571	85.7522	0	20	NA	1.62832	1.31311	3.24463	1.19957	NA	0.123869	NA	1.88118	2
21159840	-0.0100936	-0.0170467	0.0266821	82.7105	0	16	-0.124069	2.71431	1.46222	5.00012	1.53533	0.608898	0.45035	2.16667	1.55903	3.5
21160753	-0.00750128	-0.0250633	0.0162036	96.9993	0	18	-0.0575073	2.4965	1.28779	3.68044	0.991058	-1.87225	-2.08567	2	0.890268	1.5
21162197	-0.0143385	-0.0263133	-0.00219643	91.5428	0	18	0.0548035	1.57457	0.622708	1.83543	0.0970393	1.24795	1.66183	0	1.32028	2.25
21163364	-0.0152923	-0.0149733	-0.000907143	81.1088	0	18	0.0100175	NA	NA	NA	NA	NA	NA	NA	NA	NA
21171080	-0.00516026	-0.01615	0.0274429	82.8227	0	21	-0.0922428	2.30339	0.70935	3.0249	0.900395	-0.876906	-0.770746	0	0.949283	0.25
21172121	-0.0113583	-0.02205	0.0153286	76.0575	0	18	-0.047086	2.32886	1.22402	4.45428	1.11528	NA	NA	0	0.968281	2
21172257	-0.00963718	-0.02192	0.0148321	NA	0	20	0.0233811	NA	NA	NA	NA	NA	NA	NA	NA	NA
21172545	-0.0107199	-0.02632	0.00608571	91.5729	0	18	0.0143991	NA	NA	NA	NA	NA	NA	NA	NA	NA
21174303	-0.00741154	-0.0234733	0.00949643	86.5133	0	20	0.0498187	0.30957	0	1.24545	0.495594	NA	0.742702	NA	0.10213	0.75
21174691	-0.00830769	-0.0177167	0.0121071	95.0418	0	22	-0.0957527	2.1537	1.43906	3.71144	1.61484	-0.58402	-0.439625	0.166667	1.49882	0.5
21175732	-0.00179872	-0.0315067	0.0153393	94.872	0	20	-0.0778606	3.10279	1.04834	2.84031	0.57876	-1.75319	-1.79178	2.33333	1.02097	0.75
21176459	-0.00911538	-0.0125667	0.035075	98.0315	0	16	0.0514934	1.33401	0.964623	2.04897	0.768052	0.121466	0.218443	0	0.821461	0.75
21176585	-0.00651731	-0.0329267	0.0111143	88.8515	0	21	-0.108887	2.25666	0.870662	2.62382	0.338862	NA	-0.973118	NA	0.844259	1
21180423	-0.0152942	-0.0115533	0.0280143	79.7892	0	21	-0.033353	0.483477	0.280878	1.32758	0.506789	NA	NA	0	0.550634	0.75
21180847	-0.0123365	-0.02255	0.0083	93.2485	0	20	0.0399154	0.626498	0	2.46468	0.662071	0.537593	0.320921	1.5	0	0
21181988	-0.00857628	-0.01952	0.00761429	92.1916	0	16	NA	2.14159	0.761208	2.20951	0.502474	NA	0.345916	NA	1.39947	2.5
21183160	-0.00632179	-0.0241067	0.0164393	89.4784	0	16	0.0290713	0	0	1.59322	0.713821	0.475228	0.520258	0	0	0
21185180	-0.00806923	-0.0206633	0.0114357	94.7515	0	16	0.0815444	1.89473	1.04404	1.58755	0.566079	0.959838	1.12033	0	1.1093	3.5
21187074	-0.0103846	-0.0107667	0.037225	82.4613	0	22	-0.0283274	1.53297	1.11468	3.32709	0.505907	0.187993	0.288955	0	1.25069	0
21188403	-0.00313654	-0.0215067	0.0208679	94.1629	0	21	0.0073665	0	0	3.71573	0.731059	1.00154	0.876684	1.16667	0	0
21189544	-0.006025	0.00687333	-0.00291786	92.4791	0	18	-0.10043	2.06307	1.13744	5.14602	1.59326	-0.475989	-0.238777	0	1.48276	3.75
21190619	-0.00599872	-0.0224467	0.01425	93.5524	0	16	0.0831734	0.58843	0.174931	1.67643	0.650175	0.724537	0.692577	0.5	0.410702	0
21191200	-0.00722244	-0.0257433	0.0151607	91.4059	0	15	0.0037239	0.851029	1.11895	5.25306	0.976181	0.46295	0.658642	0	1.85799	2.75
21191624	-0.00805962	-0.02966	0.0220393	NA	0	17	0.0469407	NA	NA	NA	NA	NA	NA	NA	NA	NA
21192189	-0.00405321	-0.02641	0.018175	NA	0	18	0.0763209	NA	NA	NA	NA	NA	NA	NA	NA	NA
21193068	-0.0111141	-0.01973	0.0234393	80.1478	0	12	-0.00519876	1.38429	1.02291	1.54176	0.258996	-0.400111	-0.3193	0	1.63436	0.25
21193770	-0.00932436	-0.0239367	0.0227357	NA	0	20	-0.164389	NA	NA	NA	NA	NA	NA	NA	NA	NA
21196129	-0.0145987	-0.0188533	0.00199643	93.6044	0	21	0.0507584	1.34722	0.483686	2.29183	0.587648	0.680478	0.785702	0	0.409516	0.5
21197684	-0.00807885	-0.0322967	0.0104679	101.514	0	20	-0.148708	1.2803	0.723439	1.72868	0.913718	NA	NA	NA	0.744923	2.25
21198987	-0.00814103	-0.0200633	0.00626071	75.0363	0	21	-0.479267	NA	1.81709	NA	1.28383	NA	NA	NA	1.04831	NA
21213453	-0.0182032	-0.0296467	-0.0102143	NA	0	16	0.0453714	NA	NA	NA	NA	NA	NA	NA	NA	NA
21213589	-0.0150256	-0.0233167	0.0198821	96.1068	0	18	-0.00642026	NA	NA	NA	NA	NA	NA	NA	NA	NA
21213877	-0.0156731	-0.02965	0.0109107	NA	0	18	0.00119259	NA	NA	NA	NA	NA	NA	NA	NA	NA
21214206	-0.010316	-0.0182533	0.0257179	NA	0	18	0.0155048	NA	NA	NA	NA	NA	NA	NA	NA	NA
21232118	-0.00585449	-0.02155	0.0147464	82.141	0	16	-0.0772634	0	0	3.12443	0.878676	NA	-0.585608	NA	0.111342	2.5
21232244	-0.0122295	-0.01401	-0.00724286	97.514	0	16	0.0960436	1.78597	0.898638	2.74366	0.748835	0.118305	0.0702771	0.833333	1.2629	1
21236608	-0.0136083	-0.02742	-0.0029	79.0144	0	20	-0.232922	2.29592	1.2442	3.68424	0.730002	-0.142295	-0.254633	1.5	0.734069	3.25
21246218	-0.0127276	-0.03914	0.0151536	94.7515	0	19	-0.0631562	2.16658	1.20246	4.42721	1.57408	0.327467	0.435368	2	1.87866	1.25
21268322	-0.00681923	-0.03134	0.0127107	NA	0	18	0.017587	NA	NA	NA	NA	NA	NA	NA	NA	NA
21272396	-0.0125288	-0.0239133	0.00291071	87.2005	0	18	0.0627486	0.424264	0	0.444413	0.182094	0.195176	0.21964	0	0	0
21274154	-0.00535962	-0.0249467	0.00931429	96.1752	0	18	-0.077486	0.868188	0.57115	1.71827	0.630432	-1.44118	-1.33972	0	0.907792	0.5
21274280	-0.0149878	-0.0310567	0.0221107	89.8782	0	21	-0.020434	3.31263	1.54194	2.976	1.26193	NA	NA	0	0.828063	2.25
21274316	-0.00828974	-0.0432667	0.0120643	NA	0	21	-0.0734264	NA	NA	NA	NA	NA	NA	NA	NA	NA
21274442	-0.0143865	-0.0326967	0.0125571	NA	0	16	0.00163003	NA	NA	NA	NA	NA	NA	NA	NA	NA
21274578	-0.00561667	-0.00294	0.0283393	NA	0	16	0.069644	NA	NA	NA	NA	NA	NA	NA	NA	NA
21274604	-0.0162321	-0.0116933	-0.00769286	NA	0	18	-0.000189097	NA	NA	NA	NA	NA	NA	NA	NA	NA
21274730	-0.0118058	-0.03282	0.01855	NA	0	18	-0.000752761	NA	NA	NA	NA	NA	NA	NA	NA	NA
21274866	-0.0105154	-0.0341233	0.0100786	75.8467	0	14	0.0347303	0	0	0.125266	0.0857501	-0.217698	-0.218293	0.166667	0	1
21276174	-0.00751987	-0.0358167	-0.0183107	88.8296	0	19	0.0808009	0	0	0.0502494	0.202219	0.812141	0.787161	0.166667	0.766491	0
21293107	-0.00760449	-0.01621	0.01185	80.6872	0	21	-0.10949	2.99786	1.09628	1.98471	0.318022	-0.852623	-0.768747	0	1.12901	0.25
21298738	-0.009675	-0.02827	0.0311893	NA	0	21	0.0419857	NA	NA	NA	NA	NA	NA	NA	NA	NA
21305588	-0.007375	-0.0226167	0.012825	NA	0	16	-0.212223	NA	NA	NA	NA	NA	NA	NA	NA	NA
21362537	-0.0158096	-0.0141767	0.0140071	86.193	1	17	-0.157864	3.22481	0.85987	4.44802	1.34285	0.47634	0.303604	3.33333	1.32682	1.25
21400410	-0.0131737	-0.0163833	-0.00998214	NA	0	18	0.0112257	NA	NA	NA	NA	NA	NA	NA	NA	NA
21401001	-0.0130622	-0.01632	0.022675	87.9261	0	18	-0.0846857	2.84429	1.30686	5.34033	1.8289	1.31821	1.26372	1.5	0.496832	3
21401399	-0.0039859	-0.01843	-0.0003	82.423	0	23	0.0401501	1.02987	0.832775	1.37456	0.34859	1.13398	1.20156	0	0.341076	0
21401713	-0.0143269	-0.0159767	-0.00291071	NA	0	18	-0.17408	NA	NA	NA	NA	NA	NA	NA	NA	NA
21401849	-0.0114013	-0.02046	0.00931786	86.987	0	16	0.0373869	NA	NA	NA	NA	NA	NA	NA	NA	NA
21401975	-0.0141205	-0.00765667	0.0348857	94.642	0	16	-0.0331414	NA	NA	NA	NA	NA	NA	NA	NA	NA
21402016	-0.0108859	-0.0230033	0.0246357	91.7344	0	19	0.00723031	2.0535	1.51874	4.08045	1.39025	NA	NA	3	1.22425	3.25
21402304	-0.00877628	-0.0209667	0.00530357	94.935	0	19	0.00797975	1.83252	0.731049	2.87365	0.306865	-0.0912325	-0.198504	1	1.08362	0.25
21402728	-0.00905192	-0.0159433	0.00161429	NA	0	22	0.0579694	NA	NA	NA	NA	NA	NA	NA	NA	NA
21403157	-0.00888397	-0.03408	0.0378393	96.1068	0	19	0.125948	1.08657	0.35847	1.21259	0.39377	0.359453	0.442018	0	0.520108	1.25
21403733	-0.00625833	-0.0315533	0.0189786	96.4408	0	16	0.118849	1.61813	0.721216	0.149081	0.527857	0.0139203	0.0963772	0.166667	0.636277	0.75
21403995	-0.00818782	-0.0143833	0.00747143	86.1136	0	12	-0.117172	0.943232	1.24642	2.87772	0.381625	-1.4861	-1.63573	1.5	0.547418	0.5
21404450	-0.0121526	-0.0318067	0.0190321	89.3224	0	18	0.0360969	2.25707	1.34189	0.485348	0.237697	0.220193	0.319079	0	0.60487	0.25
21404748	-0.0173404	-0.024	0.0218036	90.757	0	21	0.0160299	NA	NA	NA	NA	NA	NA	NA	NA	NA
21405591	-0.0135077	-0.0317933	0.0268571	92.5804	0	18	-0.0788869	NA	NA	NA	NA	NA	NA	NA	NA	NA
21405627	-0.0136981	-0.0100167	0.0138357	94.0041	0	12	0.0861807	0	0	2.84359	0.62084	NA	0.00515322	NA	0	0
21406344	-0.0132718	-0.0433133	0.00795357	88.9719	0	16	0.0116681	0	0	2.65303	0.678435	-0.391783	-0.322654	0	0	0
21406768	-0.00880769	-0.0294333	0.0258571	88.6543	0	19	-0.0628399	0.340955	0	3.43112	0.993857	-0.227044	-0.253216	0.5	0	0
21406920	-0.00860577	-0.01231	0.0110321	72.3997	0	13	-0.412999	2.05981	2.23713	4.30494	1.17948	-2.25971	-2.203	0.666667	0.590927	0.75
21407511	-0.00416218	-0.0216933	-0.005625	76.9008	0	16	-0.0195593	0	0	0.209364	0.129498	-0.301621	-0.247526	0	0	0
21407935	-0.00817179	-0.0235667	0.0160714	NA	0	19	-0.00206507	NA	NA	NA	NA	NA	NA	NA	NA	NA
21408102	-0.00528718	-0.0226133	0.0221036	NA	0	20	0.0371195	NA	NA	NA	NA	NA	NA	NA	NA	NA
21408526	-0.0120853	-0.0385367	0.00125357	88.7858	0	18	0.000141171	NA	1.12762	NA	0.486001	NA	NA	2.5	1.19163	3.25
21408652	-0.00920449	-0.00358	0.0239	87.6222	0	19	0.0225959	1.6659	1.21442	3.32446	1.03243	0.962705	1.06112	0.333333	0.659227	1.5
21408940	-0.00578846	-0.0307267	0.027925	80.0876	0	19	0.026306	2.65807	1.06181	1.30563	0.673366	NA	NA	0	0.666033	0.75
21409081	-0.00944423	-0.0209367	0.0165821	95.833	0	12	0.0375162	NA	0	NA	0.791056	NA	NA	0.5	0.250168	0
21409243	-0.0127705	-0.0117533	-0.000132143	91.0938	0	18	0.0286788	2.25257	1.38743	3.59647	0.918954	0.877393	0.671283	1.83333	1.10181	0.5
21411297	-0.0102833	-0.03589	0.0204357	81.3251	0	18	0.0266664	1.47406	0.812657	2.40507	1.08185	NA	NA	0	1.37449	1
21411323	-0.00616154	-0.000643333	0.0131357	87.4524	0	21	0.047622	2.45493	1.19812	1.49922	0.508485	0.993702	1.03163	0.5	0.874434	2.75
21411459	-0.00326923	-0.0179267	0.01875	83.1102	0	18	0.0588324	1.91888	1.33338	2.10879	0.383145	1.05257	1.0927	0.5	1.61741	1.75
21411585	-0.0164923	-0.02202	0.0151857	93.0951	0	19	-0.0638234	2.48235	1.8161	7.35837	1.92613	-0.558844	-0.684251	1.83333	0.623455	1.5
21411611	-0.00788526	-0.01191	0.00847143	NA	0	20	0.0340612	NA	NA	NA	NA	NA	NA	NA	NA	NA
21411747	-0.00778397	-0.02912	0.0175607	NA	0	16	0.0756437	NA	NA	NA	NA	NA	NA	NA	NA	NA
21411873	-0.00832821	-0.00924333	0.00890714	NA	0	18	-0.0150368	NA	NA	NA	NA	NA	NA	NA	NA	NA
21411909	-0.0149603	-0.0218067	0.0307643	87.9124	0	18	-0.0846871	NA	1.4921	NA	1.91055	NA	NA	2.66667	0.786	1.5
21412040	-0.0103808	-0.0148167	0.00491786	NA	0	20	0.0349899	NA	NA	NA	NA	NA	NA	NA	NA	NA
21412176	-0.00507949	-0.0304367	0.00722857	NA	0	18	0.0392434	NA	NA	NA	NA	NA	NA	NA	NA	NA
21412590	-0.00571859	-0.0153067	0.0253857	NA	0	30	0.04319	NA	NA	NA	NA	NA	NA	NA	NA	NA
21412626	-0.00870192	-0.0278133	0.00247857	91.4305	0	24	-0.00119561	0	0	0.929025	0.296607	0.589791	0.618771	0	0	0
21412752	-0.0149788	-0.0236267	-0.00286071	99.2279	0	21	-0.00346394	2.21416	0.835368	2.6786	0.471881	-0.382951	-0.328027	0.5	0.457379	3.25
21413181	-0.00769615	-0.04265	0.00325357	76.3587	0	26	-0.11578	1.32146	0.463069	0.536632	0.129498	-1.17514	-1.12659	0	1.02296	0.25
21539112	-0.00939872	-0.01354	0.0236357	NA	1	18	0.0652758	NA	NA	NA	NA	NA	NA	NA	NA	NA
21608092	-0.0106333	-0.0136333	0.00282143	96.961	0	17	0.01152	1.73457	1.10961	2.45802	0.809213	0.284719	0.362257	0.333333	0.657821	0.75
21986205	-0.0129455	-0.0233267	0.02175	NA	0	17	0.0737849	NA	NA	NA	NA	NA	NA	NA	NA	NA
22408684	-0.0180699	-0.0101567	0.006175	NA	0	20	0.035051	NA	NA	NA	NA	NA	NA	NA	NA	NA
22454720	-0.0118679	-0.02692	0.00628214	84.6215	0	12	-0.104593	NA	NA	NA	NA	NA	NA	NA	NA	NA
22486606	-0.00469359	-0.0232733	0.024825	90.5599	0	12	-0.0229205	NA	NA	NA	NA	NA	NA	NA	NA	NA
22540345	-0.00609295	-0.0107133	0.0101071	NA	0	18	0.0547227	NA	NA	NA	NA	NA	NA	NA	NA	NA
22644848	-0.00513462	-0.00906333	0.0415786	100.75	0	12	-0.0700938	2.61976	1.82882	4.82518	1.73639	0.641361	0.682339	2.66667	0.838095	2
22677865	-0.00862756	-0.0319033	0.0153893	100.969	1	12	0.125759	0	0	0.763364	0.228851	0.20184	0.20545	0.333333	0	0.75
22683723	-0.00944295	-0.02648	0.0136393	NA	0	17	0.119244	NA	NA	NA	NA	NA	NA	NA	NA	NA
22776575	-0.00557692	-0.0152433	0.0300714	89.1034	0	16	0.0556666	0.784618	0.478958	1.48166	0.503596	0.83793	0.824852	0.5	0.36754	0.75
22789958	-0.0158109	-0.0155733	0.015225	99.165	1	16	-0.102227	2.38188	0.718072	2.17839	0.885335	-1.20916	-1.45739	2	0.849702	0.25
22809217	-0.00820064	-0.03233	0.01405	NA	0	22	0.0209107	NA	NA	NA	NA	NA	NA	NA	NA	NA
22813029	-0.0136276	-0.0264833	0.0162964	85.6153	1	16	-0.0657564	0.805838	0	0.83717	0.287566	-0.79828	-0.736434	0	0.382058	0.75
22832810	-0.00755064	-0.0279167	0.00891786	NA	0	18	0.0277315	NA	NA	NA	NA	NA	NA	NA	NA	NA
22865387	-0.0141878	-0.0279267	0.00841786	99.6715	1	14	-0.0492648	1.49416	0.173224	1.09336	0.256742	-0.175426	-0.452976	3.33333	0.222219	0
22868024	-0.00619551	-0.02769	0.0154786	94.7023	1	12	0.0677793	1.11131	0.6196	1.51122	0.337879	-0.25085	-0.14817	0	0.343616	2.5
22880976	-0.00839872	-0.0401133	0.00654286	NA	0	13	0.0472133	NA	NA	NA	NA	NA	NA	NA	NA	NA
22925798	-0.013534	-0.03538	-0.00155714	85.3607	1	22	-0.0319946	0	0	0.313713	0.0970393	-0.538052	-0.52006	0	0.156441	0
23004922	-0.00635192	-0.03804	0.00761071	87.1567	1	14	0.0253365	1.43007	0.608667	2.95783	1.14725	0.704511	0.651938	0.833333	0	0.25
23354613	-0.0149417	-0.01242	0.036075	88.3094	0	18	-0.140148	NA	NA	NA	NA	NA	NA	NA	NA	NA
23538323	-0.00593013	-0.01772	0.0119714	NA	0	24	0.0738527	NA	NA	NA	NA	NA	NA	NA	NA	NA
23601829	-0.00896731	-0.01695	-0.0152643	NA	0	14	0.046867	NA	NA	NA	NA	NA	NA	NA	NA	NA
23690880	-0.0142115	-0.0188233	0.0149464	95.8193	0	14	0.0697379	0	0	0.837308	0.329958	0.719373	0.589197	0.833333	0	0.25
23791808	-0.00772308	-0.03351	0.0147643	92.1177	0	12	-0.0853153	2.5198	0.841566	2.67175	0.896054	-0.58575	-0.450658	0	0.818595	0.25
23825005	-0.0123013	-0.0269233	0.00535714	93.5715	0	20	0.060325	NA	NA	NA	NA	NA	NA	NA	NA	NA
23870000	-0.0147968	-0.0195133	-0.00121429	79.4141	1	16	-0.127526	2.72941	1.23118	3.89851	1.26169	-0.654021	-0.474745	0	0.935563	1
23892088	0.000908333	-0.0166833	0.0184321	93.7577	0	14	0.0102644	1.1172	0.440241	0.0106066	1.2556	0.295291	0.353642	0.666667	0.228371	3.25
23993132	-0.00747692	-0.0156433	0.00689286	89.4209	0	8	-0.0253053	NA	NA	NA	NA	NA	NA	NA	NA	NA
24039289	-0.00765513	-0.0202233	0.0204	72.1478	1	18	NA	0	0	1.16019	0.270698	-0.955134	-0.905603	0	0.481015	0.75
24051131	-0.00536218	-0.0168533	0.00973929	NA	0	18	0.0210748	NA	NA	NA	NA	NA	NA	NA	NA	NA
24073245	-0.00731859	-0.0254733	0.000321429	93.399	1	12	0.00168656	2.30387	1.42123	1.26344	0.492716	-1.1789	-1.33229	1.5	0.975657	0.75
24097955	-0.00957115	-0.0302633	-0.000792857	90.1958	0	17	-0.0330714	1.26672	0.948025	3.10929	0.879926	0.628639	0.625799	1	0.610989	3
24141372	-0.00979231	-0.0119167	0.000992857	85.2567	0	16	0.074369	1.83473	0.576379	1.24904	0.397516	1.26276	1.61604	0.5	0.655574	2.5
24219409	-0.00570513	-0.01501	-0.00540714	92.7584	0	16	0.114155	1.14946	0	2.14312	0.524792	1.45385	1.2953	1.16667	0.494708	0
24310553	-0.010859	-0.0247567	-0.004475	84.7502	0	12	0.0194109	0	0	1.86013	0.784007	0.460592	0.518269	0	0	0.25
24414506	-0.011975	-0.0318067	-0.0146393	NA	0	14	0.0210129	NA	NA	NA	NA	NA	NA	NA	NA	NA
24523376	-0.0113872	-0.04763	-0.00715714	NA	0	16	-0.195169	NA	NA	NA	NA	NA	NA	NA	NA	NA
24573038	-0.0132827	-0.03424	0.00693929	NA	0	20	0.0588172	NA	NA	NA	NA	NA	NA	NA	NA	NA
24644776	-0.00604231	-0.02183	0.0240393	90.7871	1	18	-0.109321	0.776477	1.20405	2.44978	0.578147	-1.76697	-1.74791	2	0.711016	0.25
24664996	-0.00939872	-0.0279033	0.006525	96.5421	0	11	NA	1.03712	0.376609	1.99996	0.759197	0.57908	0.876285	0.5	0.483344	0.5
24680888	-0.00864359	-0.02816	-0.00461429	86.1684	1	16	-0.106518	3.18195	1.79471	4.31683	1.57712	-0.327967	-0.103762	0	0.977661	1.75
24747976	-0.00844744	-0.00770667	0.0234143	91.8522	0	12	-0.0125556	3.67687	0.990775	2.45021	1.04727	0.489252	0.56965	0.166667	1.58319	0
24930281	-0.00434167	-0.00987333	0.0227786	96.9254	0	16	0.12387	2.68332	0.808902	2.56332	0.827485	0.491791	0.605712	0.166667	1.3098	1.5
24951704	-0.0105788	-0.0197533	0.0163679	NA	0	12	0.0530845	NA	NA	NA	NA	NA	NA	NA	NA	NA
24969970	-0.00978462	-0.02306	0.00967143	97.5469	1	14	0.0263733	NA	0.818772	2.4168	0.643316	NA	NA	1.33333	1.23744	3
25248418	-0.00295	-0.04002	0.000375	93.0185	0	12	-0.107903	1.56452	1.14845	4.82678	1.01068	-0.32271	-0.334284	0.833333	0.695357	0.5
25254826	-0.00634551	-0.03858	0.0191964	85.6126	0	20	NA	NA	NA	NA	NA	NA	NA	NA	NA	NA
25300551	-0.00889423	-0.0300967	0.0293929	88.95	1	12	0.000431209	3.66947	0.845479	3.41949	1.22663	0.949434	0.883254	1.16667	2.21171	1
25423133	-0.0140301	-0.0206533	0.00535	NA	0	18	0.027529	NA	NA	NA	NA	NA	NA	NA	NA	NA
25423683	-0.00984423	-0.0183333	0.0193214	86.371	0	12	0.00319709	NA	NA	NA	NA	NA	NA	NA	NA	NA
25455983	-0.00450256	-0.01637	0.0213393	NA	0	12	0.104069	NA	NA	NA	NA	NA	NA	NA	NA	NA
25580771	-0.0111372	-0.0145967	0.00498214	91.6194	0	18	-0.100297	1.63223	0.694762	1.85895	0.450888	-0.605239	-0.537279	0	0.312925	0
25670598	-0.00133205	-0.01799	0.0194964	95.269	0	18	-0.0565833	NA	1.37259	3.32682	1.05464	NA	NA	2.5	1.06538	1.5
25681825	-0.0118103	-0.0346333	0.0193929	NA	1	16	0.0858017	NA	NA	NA	NA	NA	NA	NA	NA	NA
25837301	-0.0125429	-0.0343233	0.0458286	82.1903	1	16	0.00448007	3.75175	1.37062	2.37545	0.902578	0.448364	0.559751	0.333333	0.981829	1.5
25939172	-0.00840897	-0.0187533	-0.00215714	87.5483	0	12	-0.201272	1.98297	1.12801	1.60774	0.59115	-0.616359	-0.671591	1.16667	0.837913	2
25974431	-0.0134538	-0.0122	0.0170464	NA	0	16	0.0533816	NA	NA	NA	NA	NA	NA	NA	NA	NA
26011331	-0.00719359	-0.04279	0.0186143	95.9617	0	12	-0.0520423	2.23858	1.29622	3.62024	0.65689	-0.95639	-0.823405	0	0.968926	0.5
26084536	-0.00243397	-0.0166333	0.0240357	NA	0	14	0.0197711	NA	NA	NA	NA	NA	NA	NA	NA	NA
26277427	-0.00896282	-0.00959667	0.0179357	93.5578	1	21	0.0464931	2.672	0.637027	0.895729	0.161822	-0.21523	-0.142627	0	1.45527	0
26330313	-0.00868526	-0.0181633	0.0302286	NA	1	12	-0.0563735	NA	NA	NA	NA	NA	NA	NA	NA	NA
26334777	-0.00624679	-0.0161733	0.0286643	NA	0	16	0.0119252	NA	NA	NA	NA	NA	NA	NA	NA	NA
26498416	-0.0074391	-0.01543	0.0315964	86.1684	0	12	0.0229662	0.257391	0	2.06694	0.334632	-0.0421543	0.0556703	0	0.335215	2.25
26516467	-0.00527949	-0.0370567	0.00274286	NA	0	12	0.0530057	NA	NA	NA	NA	NA	NA	NA	NA	NA
26569730	-0.0151327	-0.0374167	0.0326714	79.4086	0	12	-0.0537935	2.14993	0.968496	2.76103	0.603677	NA	NA	0	0.602979	0.25
26581268	-0.010766	-0.02888	0.0364857	NA	1	18	0.0529958	NA	NA	NA	NA	NA	NA	NA	NA	NA
26631069	-0.0135603	-0.00415333	0.0338893	89.3744	0	12	-0.178915	4.32323	1.1995	5.02695	1.37246	-1.05242	-1.24773	2.16667	1.3005	2.75
26637867	-0.0119237	-0.03069	0.0186643	91.2444	0	8	0.0554908	2.14469	0.901666	0.948353	0.359908	-0.606913	-0.500425	0	0.879793	0.5
26671823	-0.0143904	-0.0260333	0.0115536	NA	0	11	NA	NA	NA	NA	NA	NA	NA	NA	NA	NA
26929170	-0.0119744	-0.0139133	0.00483929	NA	0	16	-0.0429412	NA	NA	NA	NA	NA	NA	NA	NA	NA
26938063	-0.0104923	-0.0307367	-0.006275	NA	0	17	0.0153843	NA	NA	NA	NA	NA	NA	NA	NA	NA
26975216	-0.0159019	-0.0307667	0.0176143	NA	1	21	0.101099	NA	NA	NA	NA	NA	NA	NA	NA	NA
26992537	-0.00807756	-0.0252167	0.0163357	89.692	0	12	0.0437234	1.77312	1.2671	2.16784	0.899217	1.50181	1.67111	0	1.46884	3
27054288	-0.00349359	-0.0262533	0.0248071	NA	0	17	0.0182487	NA	NA	NA	NA	NA	NA	NA	NA	NA
27083391	-0.0179641	-0.02478	0.00831071	85.0157	1	12	0.0552338	0	0	3.25301	0.78278	-0.052551	0.06057	0	0	1.75
27242962	-0.0155705	-0.0358633	0.00310714	87.3265	1	20	0.00887562	1.81739	0.436646	0.844613	0.296607	0.334153	0.455212	0.166667	0.580131	3.5
27313862	-0.00845321	-0.0138167	-0.00527143	97.2074	0	16	0.104408	1.60663	0.385456	1.73883	0.445277	1.0321	0.685211	2.5	0.456272	2.5
27427687	-0.0198679	-0.01959	0.0232143	NA	0	16	-0.0217758	NA	NA	NA	NA	NA	NA	NA	NA	NA
27463113	-0.00593205	-0.0194967	0.00637143	NA	0	14	NA	NA	NA	NA	NA	NA	NA	NA	NA	NA
27481601	-0.00727564	-0.0261333	0.00497143	88.4463	0	15	-0.228844	4.21778	1.09413	3.14676	1.61228	NA	NA	0.166667	1.15758	1.25
27509940	-0.014016	-0.0286	0.022975	90.7214	0	16	-0.20976	1.34408	1.91825	6.21655	1.91781	0.778899	0.777051	3.16667	0.865548	2.5
27560777	-0.00599038	-0.02419	-0.000571429	88.835	0	14	NA	0.455522	0	1.33056	0.425724	0.519009	0.576814	0	0	0.25
27586957	-0.00984808	-0.0183367	-0.00146071	90.2998	0	16	0.0274489	NA	NA	NA	NA	NA	NA	1.16667	NA	0
27865599	-0.00975385	-0.01833	0.0182071	NA	0	14	0.036204	NA	NA	NA	NA	NA	NA	NA	NA	NA
27908391	-0.00159615	-0.00435667	0.00429286	94.2231	0	12	0.0606474	2.07981	1.39957	2.80493	0.926775	0.698059	0.838548	0	1.03638	1
28013603	-0.0102103	-0.0329467	0.00921429	NA	0	14	-0.000758667	NA	NA	NA	NA	NA	NA	NA	NA	NA
28127842	-0.00775256	-0.0266167	0.0328821	81.6509	0	12	NA	2.21376	1.22877	4.82607	1.32773	-1.40129	-1.88987	3.5	0.99566	1
28314511	-0.00847051	-0.0242733	-0.008825	NA	1	16	-0.00922113	NA	NA	NA	NA	NA	NA	NA	NA	NA
28388569	-0.010675	-0.0307667	0.0321786	83.2772	0	6	0.00410037	NA	NA	NA	NA	NA	NA	NA	NA	NA
28517012	-0.0108558	-0.0113667	0.00147857	NA	0	18	0.0500609	NA	NA	NA	NA	NA	NA	NA	NA	NA
28663873	-0.00734551	-0.00868	0.0303464	NA	0	12	0.11215	NA	NA	NA	NA	NA	NA	NA	NA	NA
28855597	-0.0173692	-0.02759	0.00511071	NA	0	20	0.0347604	NA	NA	NA	NA	NA	NA	NA	NA	NA
28875005	-0.00583718	-0.0237233	0.0170179	NA	0	14	0.0196253	NA	NA	NA	NA	NA	NA	NA	NA	NA
28875429	-0.00318462	-0.04165	0.0115286	NA	1	22	-0.0168859	NA	NA	NA	NA	NA	NA	NA	NA	NA
29067201	-0.0155308	-0.0299067	0.0326714	87.655	0	17	-0.0152668	NA	NA	NA	NA	NA	NA	NA	NA	NA
29178839	-0.00571923	-0.02117	0.0290107	NA	0	17	0.0275288	NA	NA	NA	NA	NA	NA	NA	NA	NA
29182641	-0.0180436	-0.0140867	0.0128643	79.488	1	18	-0.00751471	NA	NA	NA	NA	NA	NA	NA	NA	NA
29197882	-0.0247269	-0.0162167	0.0146964	NA	0	12	0.014258	NA	NA	NA	NA	NA	NA	NA	NA	NA
29244108	-0.0180686	-0.02193	0.0221571	NA	1	16	0.0602971	NA	NA	NA	NA	NA	NA	NA	NA	NA
29278716	-0.0128237	-0.0335433	-0.00468214	NA	1	17	0.0347081	NA	NA	NA	NA	NA	NA	NA	NA	NA
29323436	-0.0130506	-0.0176733	0.0219214	89.5414	0	13	0.00020304	2.66825	0.992825	1.49889	0.570903	0.0482982	0.0500235	0.666667	1.74695	0
29399378	-0.0119878	-0.0317633	0.0151536	NA	0	18	0.0239557	NA	NA	NA	NA	NA	NA	NA	NA	NA
29403481	-0.0152481	-0.0296	0.0147	NA	0	14	0.122082	NA	NA	NA	NA	NA	NA	NA	NA	NA
29462612	-0.00410897	-0.0313833	0.0118893	NA	0	12	0.082367	NA	NA	NA	NA	NA	NA	NA	NA	NA
29481089	-0.00853333	-0.01362	0.00782143	NA	0	12	0.0206024	NA	NA	NA	NA	NA	NA	NA	NA	NA
29504823	-0.00569231	-0.0215867	0.0150964	NA	0	22	0.0532285	NA	NA	NA	NA	NA	NA	NA	NA	NA
29540773	-0.00521667	-0.0131267	-0.020225	NA	0	12	NA	NA	NA	NA	NA	NA	NA	NA	NA	NA
29629849	-0.00460513	-0.00754	0.02175	86.2396	0	20	-0.207535	2.54391	1.47647	6.29636	1.17162	-0.593822	-0.6242	2.66667	0.72633	1
29803009	-0.0108814	-0.0149767	0.0217107	NA	0	18	NA	NA	NA	NA	NA	NA	NA	NA	NA	NA
29806034	-0.0148295	-0.0397067	0.0161214	91.707	1	16	-0.03815	NA	0	NA	0.194079	NA	NA	2.33333	0	0
29821047	-0.0181609	-0.0279767	0.015275	97.1116	1	16	0.105835	2.66728	0.355765	0.38916	0.183138	0.351381	0.346519	0.333333	0.63362	0.75
29843151	-0.00460769	-0.03477	0.0195464	NA	0	11	-0.0925212	NA	NA	NA	NA	NA	NA	NA	NA	NA
29933130	-0.00358397	-0.0119	0.00862143	94.0178	0	15	-0.133265	2.91333	0.964958	3.85974	1.3146	-1.17524	-0.986061	0	1.56413	1.75
30257786	-0.0131006	-0.018	0.0178821	96.8871	0	13	0.134909	NA	NA	NA	NA	NA	NA	NA	NA	NA
30261598	-0.00478654	-0.0220733	0.0123393	NA	0	12	0.101987	NA	NA	NA	NA	NA	NA	NA	NA	NA
30282435	-0.0165199	-0.0105833	-0.00131429	93.41	0	19	NA	0	0	1.03852	0.377721	0.144774	0.170814	0	0.560582	0
30311425	-0.000889103	-0.0116	0.00667857	NA	0	16	0.0154789	NA	NA	NA	NA	NA	NA	NA	NA	NA
30544882	-0.0130462	-0.0215933	-0.00178214	89.3525	0	16	-0.0760492	1.13082	0.509402	3.06693	0.605914	-0.541861	-0.720173	1.33333	0.331585	0
30604167	-0.00635705	-0.0261967	0.0215464	NA	0	12	0.0164418	NA	NA	NA	NA	NA	NA	NA	NA	NA
30663686	-0.0136609	-0.0280567	0.0116643	96.0958	0	13	-0.223232	3.24082	1.64581	5.94528	1.52869	-0.0519906	-0.163771	3.5	0.6692	2.5
30755009	-0.010175	-0.03002	0.00359286	88.397	0	12	0.056538	0.0935414	0	1.36559	0.664021	0.735653	0.801808	0	0	0
30819298	-0.01025	-0.0253867	0.0206821	89.9001	0	10	-0.177827	0.47697	0.184104	1.93083	0.78894	-1.48311	-1.41738	0.333333	0.270156	2.5
31037310	-0.0109109	-0.0162033	0.00619286	87.9617	1	13	NA	0.519615	0.388961	0.238959	0.183138	0.29921	0.350706	0	0.987578	0
31095950	-0.00772949	-0.0137267	0.0239429	NA	1	16	-0.0649834	NA	NA	NA	NA	NA	NA	NA	NA	NA
31291350	-0.0132679	-0.0235033	0.0278107	86.2012	1	12	-0.155138	3.11659	0.9016	1.93156	0.839777	-0.703912	-0.597631	0	1.03036	0
31504924	-0.0162487	-0.0353967	0.0206821	90.4805	0	16	-0.152724	2.60392	1.55317	4.77972	1.62703	-0.242191	-0.570589	3	0.609886	2.5
31509843	-0.00946154	-0.02253	0.0341179	76.386	1	12	0.00771719	1.21424	0	0.375729	0	0.2054	0.110859	0.833333	0	1.75
31533749	-0.0116103	-0.02932	0.0318536	NA	1	16	0.00759866	NA	NA	NA	NA	NA	NA	NA	NA	NA
31587865	-0.00840321	-0.03133	0.006575	89.013	0	14	-0.128165	NA	NA	NA	NA	NA	NA	NA	NA	NA
31701041	-0.0154532	-0.0117067	0.0135929	92.3778	0	12	0.0263918	NA	NA	NA	NA	NA	NA	NA	NA	NA
31726180	-0.0076641	-0.0218667	0.0142571	86.037	0	17	NA	2.72293	1.36634	5.22639	1.79213	1.94714	2.16558	0.166667	1.01121	3
31728786	-0.0109128	-0.0309767	-0.00958214	80.7201	1	15	0.0566327	0.854766	0	1.13808	0.233316	0.584379	0.617767	0	0	0.25
31756046	-0.015516	-0.02788	0.00501071	80.4709	0	16	0.00501928	0.241091	0	1.05692	0.360235	0.365592	0.331606	0.333333	0	0.25
31813134	-0.012934	-0.02261	0.00348929	89.9439	0	15	0.0537073	2.75936	1.46796	2.33964	0.566062	0.648827	0.791827	0	1.37388	0.5
31824173	-0.00810769	-0.0189967	0.0110214	NA	0	15	0.0337582	NA	NA	NA	NA	NA	NA	NA	NA	NA
31908032	-0.00857436	-0.0361467	0.012425	93.2841	0	22	-0.0166693	3.15605	1.04465	1.7935	0.515648	0.827207	0.54745	2	1.53298	0.75
31914288	-0.0104224	-0.03244	0.0366071	NA	0	12	0.0714813	NA	NA	NA	NA	NA	NA	NA	NA	NA
31989791	-0.0133763	-0.0223433	0.0125429	NA	0	17	0.0238962	NA	NA	NA	NA	NA	NA	NA	NA	NA
31999149	-0.00744808	-0.0303033	0.008325	87.8001	0	18	-0.289121	2.39342	1.48594	7.19067	1.91263	NA	NA	2	0.566867	1
32202457	-0.00801923	-0.02355	0.00947857	NA	0	19	NA	NA	NA	NA	NA	NA	NA	NA	NA	NA
32244817	-0.0121583	-0.0153767	0.00678214	78.6639	1	12	0.0207437	NA	NA	NA	NA	NA	NA	NA	NA	NA
32383679	-0.00220705	-0.0427067	0.0264786	90.1218	0	12	0.0459435	3.66811	1.4824	1.76457	0.658556	0.682629	0.787477	0	0.681759	0
32533645	-0.00524231	-0.0205	-0.0131036	87.8412	0	16	0.0461904	0.237171	0	2.61691	0.60346	0.238203	0.291561	0	0	0
32666549	-0.00789744	-0.0367133	0.0306	77.024	0	20	0.0108521	2.12287	1.00221	1.42864	0.343959	1.14897	1.21422	0	0.876699	0
32689956	-0.00728397	-0.02732	-0.00745714	91.8001	0	12	0.0257671	0.480885	0	1.84806	0.850918	-0.0598795	0.0262959	0	0.373654	1.25
32705437	-0.00846923	-0.0221567	0.0295679	95.8823	1	16	-0.0319355	2.62821	1.15327	1.55167	0.501819	0.0722079	-0.175367	1.83333	0.931934	0.25
32863530	-0.0102327	-0.02536	0.0269321	92.2957	0	16	-0.0196999	NA	NA	NA	NA	NA	NA	NA	NA	NA
32959281	-0.0152141	-0.01945	0.0316071	93.3634	0	13	0.0365321	0.995511	0.566462	2.39426	0.70984	0.173395	0.295604	0	1.09004	0.25
32971269	-0.0105564	-0.0163933	0.0222429	89.5003	1	16	-0.0298034	0	0	0.749364	0.24013	-0.416304	-0.396286	0	0	0.25
33006377	-0.00990962	-0.0174433	-0.00196429	98.1054	0	12	0.0589794	NA	NA	NA	NA	NA	NA	NA	NA	NA
33062311	-0.00478013	-0.0126267	0.0155357	91.0445	0	12	0.0761611	1.84699	0.795398	1.87574	0.425724	0.196008	0.275848	0	0.625839	0.25
33084399	-0.00741282	-0.0201933	0.00996786	100.857	0	18	0.0219697	2.70797	0.807043	4.17317	0.991037	0.35623	0.387909	0.666667	1.39047	1.5
33100582	-0.00910962	-0.0324733	0.0110286	NA	0	20	-0.218881	NA	NA	NA	NA	NA	NA	NA	NA	NA
33118460	-0.0126519	-0.0182667	0.015575	85.2621	1	8	0.0401775	NA	NA	NA	NA	NA	NA	NA	NA	NA
33154734	-0.00709487	-0.0239133	0.0377071	NA	1	17	0.0755927	NA	NA	NA	NA	NA	NA	NA	NA	NA
33267670	-0.0140353	-0.0314467	-0.000214286	NA	0	16	0.0964609	NA	NA	NA	NA	NA	NA	NA	NA	NA
33321607	-0.0155295	-0.0390367	-0.0177393	92.5613	1	21	0.102119	2.95978	0.711051	0.601327	0.155315	0.0146388	0.0757355	0	1.48056	0.25
33332646	-0.00955705	-0.02356	0.0137643	89.0267	0	17	-0.037557	2.34685	1.24246	4.20507	0.793567	NA	NA	2.83333	0.988589	1.75
33400773	-0.00715064	-0.0228333	0.0289321	96.5804	1	14	0.0519889	2.26378	0.844421	3.18891	0.764471	-0.0576468	-0.094939	0.833333	0.930302	0
33411712	-0.00552692	-0.0126367	0.0136179	80.7721	1	12	NA	0	0	1.4067	0.337906	-0.646618	-0.661677	0.333333	0	0
33423630	-0.00801987	-0.02922	0.0184179	76.8378	0	14	0.0328074	2.24868	1.40465	1.81106	0.561284	0.798006	0.980807	0	0.703115	3
33476877	-0.0059359	-0.0210667	0.0266179	NA	0	18	0.033114	NA	NA	NA	NA	NA	NA	NA	NA	NA
33477756	-0.0133224	-0.0257033	0.021125	93.1362	0	16	0.042169	2.32298	0.899718	1.43896	0.415917	1.12217	1.1165	0.666667	1.08498	2
33501827	-0.00982179	-0.0164667	0.0190286	87.1294	1	16	-0.132786	3.95147	1.09918	3.2817	1.57636	-0.433251	-0.239109	0	1.27502	2
33635574	-0.00690577	-0.0207033	0.0313893	NA	0	22	-0.0440215	NA	NA	NA	NA	NA	NA	NA	NA	NA
33646937	-0.00806154	-0.02992	-0.00269643	96.2382	0	14	-0.00119331	1.35957	0.174931	2.33181	0.725572	0.245601	-0.224892	2.66667	0	0
33657002	-0.0112442	-0.00747667	-0.00442857	97.8152	0	12	0.0741359	1.48124	0.599011	1.46213	0.394912	0.361672	0.314013	0.833333	0.738652	1
33659310	-0.0124013	-0.0397367	-0.00781429	NA	1	16	-0.0895088	NA	NA	NA	NA	NA	NA	NA	NA	NA
33679954	-0.00810705	-0.00735667	0.03485	93.2375	0	16	-0.0477826	0	0	2.31355	0.319031	-0.033636	-0.418829	3.83333	0	0
33707641	-0.0140186	-0.0304367	0.0165679	96.6626	0	12	NA	NA	NA	NA	NA	NA	NA	NA	NA	NA
33725003	-0.00654423	-0.0335133	-0.00931786	96.7392	0	12	NA	NA	NA	NA	NA	NA	NA	NA	NA	NA
33781047	-0.00668333	-0.0105933	0.0110393	93.1253	0	18	0.0493252	0	0	1.87178	0.475267	0.213184	0.244204	0.333333	0	2.75
34018777	-0.00546795	-0.0170167	-0.000989286	95.4031	0	18	0.0137188	1.05786	0.694847	2.75096	0.609095	0.251928	0.215957	0.666667	1.01939	0.25
34070357	-0.000132692	-0.0182167	-0.00359643	NA	0	14	0.0184648	NA	NA	NA	NA	NA	NA	NA	NA	NA
34135713	-0.00744295	-0.0245467	0.0328107	NA	0	17	0.0263383	NA	NA	NA	NA	NA	NA	NA	NA	NA
34185763	-0.00708718	-0.00932333	-0.00886429	88.0438	1	16	0.0602001	NA	NA	NA	NA	NA	NA	NA	NA	NA
34204855	-0.007675	-0.0322267	0.0279179	NA	0	11	NA	NA	NA	NA	NA	NA	NA	NA	NA	NA
34287534	0.00459551	-0.02769	0.012275	93.0157	0	13	-0.113735	0.971843	0.428493	2.62109	0.697282	-1.05696	-0.955395	0	0	0.75
34317953	-0.00924231	-0.0265033	0.0173714	NA	0	18	0.0543961	NA	NA	NA	NA	NA	NA	NA	NA	NA
34326260	-0.0102923	-0.0178167	0.0370321	88.1369	0	14	-0.00133395	NA	NA	NA	NA	NA	NA	NA	NA	NA
34453492	-0.00369808	-0.0194733	0.0113214	NA	0	18	-0.0303154	NA	NA	NA	NA	NA	NA	NA	NA	NA
34524842	-0.0116026	-0.0235633	0.0155643	NA	0	16	NA	NA	NA	NA	NA	NA	NA	NA	NA	NA
34542628	-0.0112782	-0.0146767	0.0302643	79.3073	0	16	-0.220793	NA	1.86081	NA	2.18921	NA	NA	0.166667	0.906494	1.5
34726040	-0.017509	-0.000756667	0.00604643	72.8268	1	16	0.0483202	0.61998	0	0.575817	0.0970393	0.620051	0.64424	0	0	0.25
34777681	-0.00526603	-0.02358	0.0135	89.6756	0	16	-0.0910163	0	0	3.38838	0.643595	-1.06978	-0.975438	0	0	1.25
34779151	-0.0064391	-0.0321433	0.0226	86.3025	1	22	0.0232815	0	0	0.800631	0.256742	-0.553761	-0.529297	0	0.641666	0.25
34781079	-0.00734936	-0.0152267	0.00435	95.384	0	11	0.0962545	NA	NA	NA	NA	NA	NA	NA	NA	NA
34846309	-0.00571731	-0.0189333	0.0201571	94.1027	0	19	NA	NA	NA	NA	NA	NA	NA	NA	NA	NA
34853696	-0.0119115	-0.0359533	0.0315786	NA	1	12	0.00546548	NA	NA	NA	NA	NA	NA	NA	NA	NA
34962204	-0.0066	-0.0293567	0.0285821	87.2799	1	12	0.0248669	0.688749	0.424065	1.79822	0.609835	0.304096	0.349119	0	0.111851	0
34999847	-0.0119103	-0.02573	0.0152357	89.8426	0	12	NA	1.55097	1.21303	4.10167	1.76881	2.22831	2.22582	1	0.852618	1
35072859	-0.0166513	-0.0308767	-0.0198643	92.8022	0	12	0.0729271	2.32196	0.913741	1.34017	0.44341	0.711956	0.832727	0	1.23548	0.25
35079112	-0.00763462	-0.0190967	0.0331464	80.6735	0	12	NA	NA	NA	NA	NA	NA	NA	NA	NA	NA
35110444	-0.00448974	-0.0144667	0.0123286	82.601	1	20	NA	NA	NA	NA	NA	NA	NA	NA	NA	NA
35170130	-0.0128577	-0.03964	0.00479286	97.2485	1	12	-0.00812706	1.2617	0.841347	2.86252	0.526147	-1.27521	-1.32331	0.833333	0.396547	0.75
35259170	-0.00338269	-0.0133333	0.00782857	NA	0	14	-0.0298999	NA	NA	NA	NA	NA	NA	NA	NA	NA
35286551	-0.013991	-0.0313167	0.0213821	90.9076	0	12	-0.0523421	3.53971	1.20072	2.06325	0.597671	NA	NA	0	1.23001	0.5
35299510	-0.0113897	-0.02548	-0.00915357	97.4757	1	17	0.0658927	NA	0.246423	1.59153	0.583681	NA	NA	1.16667	0.733059	0.75
35418615	-0.0118731	-0.0201033	0.0115821	NA	0	19	0.0310628	NA	NA	NA	NA	NA	NA	NA	NA	NA
35458631	-0.0108647	-0.0253167	0.01175	86.5873	1	12	0.039157	0.711512	0.450802	1.34695	0.241511	-0.433603	-0.544467	0.833333	0.204261	0
35592862	-0.0107436	-0.02777	-0.00182857	101.366	0	20	0.0464026	2.01448	1.79334	3.39796	1.48033	1.64452	1.61233	1.33333	1.60988	1.25
35705009	-0.0114712	-0.0355667	0.00333929	85.6783	1	8	-0.0386733	NA	NA	NA	NA	NA	NA	NA	NA	NA
35847634	-0.0052109	-0.01507	0.00957857	NA	1	16	0.0558234	NA	NA	NA	NA	NA	NA	NA	NA	NA
35924492	-0.000540385	-0.0320833	0.0107571	NA	0	18	0.0694496	NA	NA	NA	NA	NA	NA	NA	NA	NA
35941263	-0.000467308	-0.00898667	0.0126357	87.8357	0	16	-0.276153	2.51651	0.733138	4.29831	1.37223	-1.08829	-1.40737	2.5	0.526562	1
35967579	-0.0110481	-0.02165	0.0341143	NA	1	20	0.0827487	NA	NA	NA	NA	NA	NA	NA	NA	NA
36010337	0.000275	-0.02893	0.0154607	86.5352	1	14	0.0178286	2.56213	0.975471	0.665439	0.29115	0.329432	0.329536	0.333333	1.57957	0
36128228	-0.0151737	-0.0310933	0.0275071	91.0062	0	13	-0.107041	NA	NA	NA	NA	NA	NA	NA	NA	NA
36220549	-0.0062359	-0.01251	0.00845714	NA	0	12	0.0944284	NA	NA	NA	NA	NA	NA	NA	NA	NA
36267530	-0.0105103	-0.00561333	0.0109571	99.781	0	10	-0.0777788	1.55594	0.837509	1.50545	0.243607	-0.418054	-0.581258	3.16667	0.490903	3.5
36379623	-0.0141276	-0.01853	0.0108143	89.5387	0	16	NA	2.21242	1.10475	0.836543	0.305394	-1.58076	-1.52505	0.166667	0.882089	1
36379885	-0.00560256	-0.00645333	0.0278643	NA	0	14	0.0811352	NA	NA	NA	NA	NA	NA	NA	NA	NA
36492755	-0.0128827	-0.0129533	0.0186214	76.2847	0	12	0.0824138	1.50094	0.386378	0.689989	0.121269	0.76099	0.779186	0.166667	1.24255	0
36689398	-0.0115417	-0.0202	0.00143571	NA	0	12	0.0624468	NA	NA	NA	NA	NA	NA	NA	NA	NA
36719393	-0.0186513	-0.0288433	0.0112929	NA	0	10	0.0177687	NA	NA	NA	NA	NA	NA	NA	NA	NA
36751041	-0.00589487	-0.0222867	0.0113393	100.652	0	16	-0.105247	3.84041	1.5145	3.20821	1.26465	-0.254817	-0.431312	2	1.14597	2
36773029	-0.00659744	-0.0238567	0.012125	92.3066	0	12	0.0826154	3.57052	0.7296	1.63425	0.393285	0.358501	0.353495	0.5	1.32347	1
36791229	-0.0106718	-0.0298133	0.0200107	NA	1	16	-0.0112897	NA	NA	NA	NA	NA	NA	NA	NA	NA
36830117	-0.00928205	-0.0219267	0.0131929	90.5325	1	9	0.0337394	2.92684	0.774084	1.14986	0.29856	-0.726911	-0.653426	0	0.810683	0.5
36951779	-0.00702244	-0.01826	0.00349643	83.1786	0	14	0.000778894	4.12375	1.17621	2.42467	0.725065	1.10854	0.859396	1.83333	1.26889	0.5
36953249	-0.0100179	-0.013	0.00650714	NA	0	12	0.0682764	NA	NA	NA	NA	NA	NA	NA	NA	NA
36997205	-0.00981987	-0.0296567	0.027675	82.9158	0	12	0.0155053	NA	NA	NA	NA	NA	NA	NA	NA	NA
37065652	-0.014334	-0.01165	0.0107393	77.1636	0	13	-0.0325071	2.36583	1.25996	1.27576	0.364685	-0.173297	-0.0815828	0	0.546096	0.75
37178462	-0.0128256	-0.0166633	0.0249571	82.6913	1	16	0.0509178	0	0	1.10521	0.356096	0.163103	0.18606	0	0	0
37190440	0.000676923	-0.0167433	0.0313107	90.6064	0	14	0.068304	NA	0	1.86298	0.224297	NA	NA	1	0	0
37251992	-0.00693013	-0.02445	0.0207929	98.3436	0	13	0.128182	2.34474	0.535045	1.88313	0.706764	0.828546	0.955924	0	0.728421	1.5
37280555	-0.00447372	-0.0183367	0.0178286	NA	0	12	0.0823427	NA	NA	NA	NA	NA	NA	NA	NA	NA
37326968	-0.0146647	-0.0217233	0.0347	97.0048	0	13	NA	2.40408	0.959064	2.65371	0.833444	-0.347332	-0.298945	0.333333	1.23671	0.25
37393077	-0.0107295	-0.0250367	0.0287036	88.0903	0	14	-0.290549	2.55551	0.873597	3.16408	0.869859	-2.02859	-2.70079	4.33333	1.16175	1.25
37436329	-0.00646603	-0.037	0.0128571	89.0486	1	17	-0.0469527	0.438035	0	1.75064	0.233316	-0.121742	-0.305952	2.66667	0	0
37439930	-0.00806987	-0.0223467	-0.00188214	101.043	0	17	0.159564	0	0	1.62445	0.549886	0.905049	0.912576	0.333333	0	0
37452211	-0.00901923	-0.0332867	0.0175	94.2533	1	12	-0.0397458	0	0	1.09276	0.615117	-0.861632	-0.782896	0	0	0.25
37470097	-0.00843269	-0.01848	0.002825	90.4449	0	13	-0.0248101	2.86411	1.65254	4.83491	1.63576	1.43865	1.66987	0	0.96489	2
37527863	-0.00908269	-0.0307333	0.0165179	93.1718	1	15	-0.0881041	2.1941	1.26087	3.45019	1.04932	-0.382015	-0.223458	0	0.678429	1.25
37617978	-0.0124788	-0.0330233	0.0159143	NA	0	14	-0.0308678	NA	NA	NA	NA	NA	NA	NA	NA	NA
37712486	-0.000648077	-0.00483667	0.0187964	100.526	0	16	0.0601529	1.65932	1.20197	2.17581	0.36734	-0.0751426	0.0476858	0	0.576741	1.25
37750518	-0.00108077	-0.0241733	0.00361786	NA	0	18	-0.0160963	NA	NA	NA	NA	NA	NA	NA	NA	NA
37759927	-0.00556603	-0.0473833	0.00941786	98.653	0	8	0.0344544	NA	NA	3.47809	NA	NA	NA	0.5	NA	2.25
37866777	-0.0114615	-0.01414	0.0172607	NA	0	20	0.0353722	NA	NA	NA	NA	NA	NA	NA	NA	NA
37874781	-0.00811923	-0.01669	0.0353429	NA	0	20	-0.00421063	NA	NA	NA	NA	NA	NA	NA	NA	NA
37913381	-0.011559	-0.0289067	0.00728929	NA	0	12	-0.16047	NA	NA	NA	NA	NA	NA	NA	NA	NA
37914710	-0.00260577	-0.01388	0.00715714	NA	1	15	0.0296384	NA	NA	NA	NA	NA	NA	NA	NA	NA
37946272	-0.0032109	-0.0106133	0.0158821	NA	0	16	0.0470918	NA	NA	NA	NA	NA	NA	NA	NA	NA
37997363	-0.00769551	-0.00861	0	NA	0	11	-0.0438685	NA	NA	NA	NA	NA	NA	NA	NA	NA
38056377	-0.0144821	-0.0298067	0.00835714	95.6988	0	16	0.0567876	1.2515	0.671011	1.7706	0.345066	-0.378207	-0.280584	0	0.826015	1
38090333	-0.00639936	-0.0271	0.0316643	NA	0	12	0.0187247	NA	NA	NA	NA	NA	NA	NA	NA	NA
38113465	-0.00616474	-0.0205867	0.0229929	NA	0	18	NA	NA	NA	NA	NA	NA	NA	NA	NA	NA
38131115	-0.0101333	-0.0196133	0.0203679	79.5537	1	12	NA	1.32264	0.839689	1.90282	0.565035	0.544008	0.643972	0	0.325107	0.25
38562992	-0.00505	-0.0179467	0.0148714	NA	0	19	-0.0903848	NA	NA	NA	NA	NA	NA	NA	NA	NA
38618915	-0.0102936	-0.0399467	0.0207143	97.3662	0	14	0.020701	NA	NA	NA	NA	NA	NA	NA	NA	NA
38831212	-0.00689808	-0.02445	0.0202071	92.961	0	14	-0.26361	NA	1.41005	NA	1.23964	NA	NA	2.66667	1.07454	1.25
39027584	-0.00836859	-0.02665	0.00393214	NA	0	19	0.0226263	NA	NA	NA	NA	NA	NA	NA	NA	NA
39125441	-0.0114391	-0.0215533	-0.00563929	95.5346	1	16	0.107695	0	0	1.45579	0.577902	-0.0559375	-0.017644	0	0.10213	0.5
39130132	-0.0159327	-0.0236267	0.0127357	96.2218	0	12	-0.0515946	2.53874	1.51298	3.47286	1.26269	0.851003	0.55301	2.83333	1.03874	3
39136480	-0.0104776	-0.0333567	0.00384286	103.458	0	15	-0.0504023	2.46082	1.37695	2.11943	0.801601	-0.34266	-0.165551	0	0.783355	2
39226595	-0.014834	-0.01425	0.00422857	NA	0	17	0.0662518	NA	NA	NA	NA	NA	NA	NA	NA	NA
39236493	-0.0130872	-0.0277467	0.0122643	NA	1	16	0.0228889	NA	NA	NA	NA	NA	NA	NA	NA	NA
39282539	-0.00395705	-0.0519733	0.0332821	90.9487	1	28	-0.00352382	NA	NA	NA	NA	NA	NA	NA	NA	NA
39304782	-0.00365641	-0.0292067	0.0224143	NA	0	16	0.0550903	NA	NA	NA	NA	NA	NA	NA	NA	NA
39316600	-0.00575769	-0.0263333	0.0234143	89.9576	0	13	-0.0484264	3.32161	0.916191	2.8153	0.777615	-0.273337	-0.22703	0.5	1.05876	1.75
39339855	-0.0151058	-0.0181	0.00604286	NA	0	21	0.0626976	NA	NA	NA	NA	NA	NA	NA	NA	NA
39393581	-0.00915897	-0.0279767	0.0224393	92.2382	0	16	0.0373009	1.51451	0.483747	2.18455	0.424225	-0.547735	-0.633751	2.5	0.245914	0.5
39405962	-0.0140276	-0.0228733	0.0325429	101.577	0	13	0.0507968	2.84149	1.07585	2.54577	0.577312	0.772173	0.588112	3.5	1.01572	2
39407432	-0.0137519	-0.02261	0.00308571	90.4011	1	12	-0.240053	2.64847	1.47508	4.73458	1.1347	-1.25782	-1.12519	0	0.8076	0
39484737	-0.0133641	-0.0233033	0.0241964	86.2916	1	13	0.023638	0.403113	0.225454	0.61565	0.183138	-0.435905	-0.381594	0	0.158182	0
39539033	-0.00189615	-0.0192	0.0128143	NA	1	19	0.105082	NA	NA	NA	NA	NA	NA	NA	NA	NA
39541825	-0.00705192	-0.02764	0.0175429	NA	0	17	0.0872182	NA	NA	NA	NA	NA	NA	NA	NA	NA
39680713	-0.00667244	-0.00223	0.0201071	94.2615	0	16	0.086451	1.88005	1.17709	3.68683	0.767201	1.24846	1.40832	0	1.12668	2.25
39721045	-0.00966987	-0.0234467	0.00961071	96.6297	0	18	0.0964388	2.93848	1.60596	3.40822	1.10259	1.90431	2.0544	0.166667	1.13702	1
39800111	-0.00607949	-0.00763667	0.0209036	98.5982	0	13	-0.171078	1.89605	0.673437	1.49669	0.475028	-2.03416	-2.18308	3.16667	0.902057	2.25
39898329	-0.0109256	-0.0289967	0.0166464	NA	0	16	0.0801077	NA	NA	NA	NA	NA	NA	NA	NA	NA
39989287	-0.00820513	-0.03021	-0.000639286	89.0869	1	12	0.0798253	0.812404	0	1.95547	0.750734	0.692831	0.644696	0.833333	0	1.5
40071481	-0.0108571	-0.00844667	0.02545	87.0856	0	13	-0.0418563	0	0	2.21594	0.760963	0.118367	0.214683	0	0	1
40385646	-0.00191538	-0.0187933	0.0203321	99.3621	0	18	-0.0213931	NA	1.05245	NA	1.10878	NA	NA	0	0.542436	0
40401703	-0.0153769	-0.0155467	0.0142393	NA	0	16	0.0546185	NA	NA	NA	NA	NA	NA	NA	NA	NA
40485811	-0.00442436	0.00210667	0.00986071	89.514	0	18	NA	NA	NA	NA	NA	NA	NA	NA	NA	NA
40510997	-0.0107256	-0.02929	0.0212321	97.588	0	16	0.0174533	2.44723	1.04605	2.36379	0.764144	0.0537264	0.188183	0	0.837808	0.25
40530379	-0.00547051	-0.0232133	0.0143607	NA	0	16	-0.115714	NA	NA	NA	NA	NA	NA	NA	NA	NA
40530793	-0.00982244	-0.0288967	0.00141071	NA	0	12	0.0319492	NA	NA	NA	NA	NA	NA	NA	NA	NA
40600002	-0.00269038	-0.0422633	0.00873929	NA	0	13	0.0636207	NA	NA	NA	NA	NA	NA	NA	NA	NA
40611041	-0.00675192	-0.0263133	0.0225929	93.5715	0	12	-0.165042	3.07236	1.28894	4.74573	0.952736	-2.11668	-2.46897	2.83333	0.632217	2.5
40622080	-0.0170891	-0.00450667	0.0220857	97.9849	0	15	-0.00690032	NA	0.91449	NA	1.28326	NA	NA	0	0.805407	2
40756151	-0.0101474	-0.0326467	0.0413071	81.2074	0	12	0.0448052	0.960469	0	0.380958	0.161822	0.375672	0.412263	0	0.66613	0.5
40871627	-0.0118314	-0.02949	0.0141714	NA	0	14	0.0292869	NA	NA	NA	NA	NA	NA	NA	NA	NA
40880222	-0.00960192	-0.0257133	0.019575	93.3388	0	16	0.0483325	NA	0.130181	NA	0.903418	NA	NA	0	0	2.75
41113886	-0.00459679	-0.01262	-0.00423571	89.232	0	18	0.0463918	NA	NA	NA	NA	NA	NA	NA	NA	NA
41228878	-0.00398974	-0.0264567	0.00365357	85.3799	1	12	0.00308913	NA	0	0.562694	0.0970393	NA	NA	0.833333	0.270212	0.5
41265021	-0.00294359	-0.0289333	0.0153893	89.2731	0	16	-0.191128	0.578792	0	2.20009	0.31063	-2.46036	-2.3946	0	0	1
41285665	-0.00300256	-0.0291433	0.006075	91.3402	0	18	0.078758	0.349106	0	2.31462	0.535619	1.28193	1.34142	0	0	0
41296604	-0.0099359	-0.0131767	0.0257321	84.0055	0	12	-0.0337447	NA	NA	NA	NA	NA	NA	NA	NA	NA
41357606	-0.0164237	-0.0154567	0.0190321	NA	0	15	-0.014555	NA	NA	NA	NA	NA	NA	NA	NA	NA
41417981	-0.0140013	-0.0168433	0.00828214	71.7372	0	19	-0.0254303	1.02713	0.851556	0	0	0.268058	0.362778	0	0.566609	1.5
41773404	-0.00552372	-0.0101367	0.0234929	92.4381	0	16	0.0124274	1.36244	0.89052	1.21131	0.283941	0.727279	1.18206	0	0.322965	2.75
41817635	-0.0149032	-0.02128	-0.0100286	78.0616	0	18	0.0399725	0	0	0.0460977	0.316602	0.531296	0.565896	0	0.608471	0
41828674	-0.0138519	-0.01581	-0.00505	86.9569	1	18	NA	0	0.650786	1.24234	0.283269	0.808221	0.867189	0	0.456675	0
41915754	-0.00817051	-0.02544	0.0167321	NA	0	14	0.0613561	NA	NA	NA	NA	NA	NA	NA	NA	NA
42023091	-0.00175897	-0.0119733	0.030075	NA	0	12	0.111307	NA	NA	NA	NA	NA	NA	NA	NA	NA
42063693	-0.00608654	-0.000103333	0.00215	NA	0	13	0.158739	NA	NA	NA	NA	NA	NA	NA	NA	NA
42297641	-0.0058	-0.0269733	0.0198714	NA	0	17	-0.061769	NA	NA	NA	NA	NA	NA	NA	NA	NA
42387756	-0.00970641	-0.02843	0.0160286	90.4778	0	16	0.0450864	NA	NA	NA	NA	NA	NA	NA	NA	NA
42433067	-0.0104788	-0.02332	0.00775	90.1958	0	10	0.088321	NA	NA	NA	NA	NA	NA	NA	NA	NA
42543978	-0.00756987	-0.02494	0.0350679	82.089	1	18	0.015726	1.9276	1.07336	2.60383	0.809602	0.671849	0.696672	0.833333	0.665878	2.75
42650016	-0.014434	0.00221	0.014475	NA	1	17	0.0630178	NA	NA	NA	NA	NA	NA	NA	NA	NA
42680008	-0.0109186	-0.01855	0.0439964	87.1321	0	17	-0.199392	0	0	1.41569	0.183138	NA	-2.14669	NA	0	2
42809527	-0.0149314	-0.0240467	-0.00584286	73.8891	1	18	-0.0329838	2.54472	0	0.402516	0.137234	-0.41292	-0.373493	0	0.370203	1.25
42826974	-0.0106038	-0.0348067	0.0251143	86.5243	0	15	-0.316838	2.6736	1.60793	6.26832	1.50737	-1.17541	-1.01035	0.166667	0.88336	1
42874904	-0.0139038	-0.0324533	0.0174429	95.6194	0	18	NA	0	0	2.70102	0.787705	-0.346997	-0.295943	0	0	0
42949394	-0.0121147	-0.01508	-0.0184143	93.6099	0	10	-0.130104	2.80548	1.16637	4.97329	1.54521	-1.55633	-1.37775	0	1.31585	1.25
42988567	-0.00385385	-0.03122	0.0195643	91.7153	1	16	-0.236261	2.88256	1.67621	4.65208	1.54628	NA	NA	3.16667	1.07125	0
43074402	-0.00328077	-0.0191633	0.0148321	97.8809	1	16	0.110198	0	0.184039	0.644695	0.454949	0.20676	0.116601	0.833333	0.530214	0.25
43119512	-0.00671218	-0.0285433	-0.0042	90.5982	0	20	-0.0763987	NA	NA	NA	NA	NA	NA	NA	NA	NA
43169148	-0.00741731	-0.0205267	0.0118107	NA	1	18	0.0530319	NA	NA	NA	NA	NA	NA	NA	NA	NA
43191312	-0.00625064	-0.02635	0.0345107	NA	1	16	0.0779568	NA	NA	NA	NA	NA	NA	NA	NA	NA
43211671	-0.0103603	-0.0116533	-0.00573214	NA	0	18	-0.0254896	NA	NA	NA	NA	NA	NA	NA	NA	NA
43462940	-0.0145821	-0.02242	0.00633929	NA	0	19	0.0641868	NA	NA	NA	NA	NA	NA	NA	NA	NA
43485807	-0.00286603	-0.0204367	-0.00269286	84.7009	1	16	-0.0127481	1.21835	0.77764	1.85541	0.481196	0.587788	0.284709	2	0.496099	0
43536587	-0.00609679	-0.00686667	0.012575	92.2902	0	16	0.0517692	0	0	1.14514	0.248575	0.163037	0.168119	0	0	0
43561786	-0.0108538	-0.04453	-0.0068	NA	0	19	-0.0266929	NA	NA	NA	NA	NA	NA	NA	NA	NA
43596435	-0.0104372	-0.0228567	0.0173321	88.7967	0	20	0.107242	0.53619	0	2.74051	0.642488	0.977497	1.10696	0	0.288869	1.75
43636464	-0.012466	-0.0275667	-0.000171429	NA	0	14	0.00843065	NA	NA	NA	NA	NA	NA	NA	NA	NA
44019405	-0.00681603	-0.00842	0.0129679	92.3258	1	18	-0.0614195	2.93834	0.970514	3.60267	0.989442	-0.722688	-0.771633	1.16667	0.449412	2.5
44041093	-0.0104346	-0.0105767	0.00110357	88.2437	0	14	-0.00767181	NA	NA	NA	NA	NA	NA	NA	NA	NA
44042972	-0.0149615	-0.00776333	0.0145857	NA	0	22	0.0616115	NA	NA	NA	NA	NA	NA	NA	NA	NA
44299049	-0.00595	-0.01777	0.0146464	95.9754	1	20	-0.0680741	2.37309	0.935927	2.00352	0.587562	0.648734	0.595255	2.66667	0.72687	3
44472870	-0.00554679	-0.02408	0.0266393	100.764	0	18	0.0719621	0.795692	0.291093	2.24531	0.556337	0.701721	0.433941	1.83333	0.193732	1.25
44655449	-0.00959551	-0.0102067	0.0223429	97.8261	0	18	0.00844198	1.62224	0.953956	1.83077	0.39476	NA	NA	2	0.627649	0.75
44671043	-0.0101064	-0.0270767	0.0194393	77.6838	1	12	-0.0982466	3.44288	1.15679	1.07419	0.266844	-0.745334	-0.572846	0	0.917849	3.25
44751386	-0.00749167	-0.0299933	0.0172714	97.4921	0	12	0.153099	0	0	2.45687	0.643889	1.29203	1.29706	0.333333	0.10213	0
44797362	-0.0172679	-0.0244067	0.005475	94.9788	0	14	0.0565647	0.252488	0	0.733258	0.248575	-0.799549	-0.760253	0	0	0
44842532	-0.00440769	-0.00628	0.0105571	97.1034	1	22	0.0657516	3.07185	0.703358	2.74044	0.974941	0.608246	0.792285	0	1.15772	3
44951690	-0.00767051	-0.0303633	0.0116714	NA	0	12	0.066706	NA	NA	NA	NA	NA	NA	NA	NA	NA
44952317	-0.00714231	-0.0183833	0.010725	NA	0	14	NA	NA	NA	NA	NA	NA	NA	NA	NA	NA
44985334	-0.00764231	-0.0198133	0.0223429	95.4223	0	14	0.102694	1.92167	0.823136	1.77233	0.58789	1.10032	1.17496	0	0.557203	0
45115248	-0.0118494	-0.0163867	0.0272214	87.1157	0	16	0.012274	0	0	0.901468	0.266129	-0.297318	-0.392012	0.666667	0	0
45122535	-0.0105763	-0.0395833	0.0245571	NA	0	8	0.0596357	NA	NA	NA	NA	NA	NA	NA	NA	NA
45212640	-0.0172564	-0.0179867	0.00568214	100.895	0	18	0.0638681	2.18561	0.958479	3.45943	0.871099	-0.779129	-0.697652	0.5	1.00261	3
45223689	-0.00720577	-0.0208367	0.0223107	NA	1	10	-0.0458915	NA	NA	NA	NA	NA	NA	NA	NA	NA
45352543	-0.0106481	-0.0197033	0.0308071	NA	0	21	0.0702004	NA	NA	NA	NA	NA	NA	NA	NA	NA
45481821	-0.00972179	-0.02602	0.00605	NA	0	12	0.0485087	NA	NA	NA	NA	NA	NA	NA	NA	NA
45514725	-0.0112218	-0.0177067	0.0288286	96.178	0	12	0.0390865	2.69577	0.651942	0.708592	0.161822	-0.740084	-0.593005	0	1.08897	3.25
45563760	-0.00692756	-0.00737333	0.00419286	100.101	0	20	0.0138649	NA	NA	NA	NA	NA	NA	NA	NA	NA
45566083	-0.0147705	-0.0356767	0.00853929	93.0431	1	16	0.0270904	2.04045	0.54403	2.27789	0.748593	-0.0796418	-0.0573423	0.5	0.536923	1
45627085	-0.00898205	-0.0366167	0.00939643	NA	0	14	-0.0267609	NA	NA	NA	NA	NA	NA	NA	NA	NA
45800230	-0.0076109	-0.0147067	0.0225679	97.9083	0	12	-0.0014605	1.15515	0.462519	1.77346	0.559553	-0.269023	-0.163284	0	0.363191	2.75
45984063	-0.00744936	-0.0209533	0.00509643	96.104	0	12	-0.00428428	0	0	1.28711	0.358451	-1.05066	-1.08772	0.5	0	1.5
45986371	-0.00660705	-0.0161967	0.0153643	NA	0	10	0.00938327	NA	NA	NA	NA	NA	NA	NA	NA	NA
46000440	-0.00527949	-0.02503	0.0325071	89.6427	1	16	-0.037088	2.78471	1.19724	2.86346	0.656492	0.200612	-0.115541	2.5	1.19128	2.75
46105408	-0.0105385	-0.0124733	0.00893571	84.2081	0	15	-0.0545339	0.532682	0.379991	1.93226	0.941404	0.382015	0.158879	1.66667	0.601499	0
46178577	-0.0101673	-0.0331	0.0301964	85.9001	0	10	0.0128261	1.17845	0.982395	0.281758	0.259012	-1.04455	-0.917802	0	0.911886	1
46189516	-0.0103609	-0.0151967	-0.00306071	NA	0	20	-0.00367109	NA	NA	NA	NA	NA	NA	NA	NA	NA
46226934	-0.0111994	-0.00644	0.0179214	91.1376	0	10	-0.0685886	NA	NA	NA	NA	NA	NA	NA	NA	NA
46246604	-0.0120782	-0.00530667	0.0282	89.4483	0	10	0.0596617	1.15524	0.291073	1.69379	0.458269	1.00256	1.07415	1.5	0.245914	0
46251007	0.000635256	-0.0339733	0.02855	89.0513	0	16	NA	0	0	1.53448	0.202219	0.482878	0.522506	0	0	1.25
46291609	-0.00800192	-0.03601	0.0351893	87.5921	0	14	0.0267643	2.78927	1.17369	1.84445	0.693101	0.64453	0.764777	0	0.920615	0.75
46358797	-0.00215449	-0.02913	0.00720357	93.9411	0	12	0.0438483	1.39052	0.950958	1.95845	0.390653	NA	NA	0.666667	0.325426	2.75
46369736	-0.0106077	-0.02433	0.0214357	102.092	0	16	-0.0964248	0	0	2.28771	0.59517	-0.863834	-0.865148	0.333333	0	0
46396243	-0.00768462	-0.0343	0.0478536	NA	0	20	-0.0298385	NA	NA	NA	NA	NA	NA	NA	NA	NA
46433373	-0.00248269	-0.03192	0.00505714	NA	1	18	0.0799875	NA	NA	NA	NA	NA	NA	NA	NA	NA
46516939	-0.016441	-0.0284367	0.0147179	NA	0	12	0.0669161	NA	NA	NA	NA	NA	NA	NA	NA	NA
46547648	-0.00320064	-0.00928667	0.00168929	91.6906	1	18	-0.0792275	1.64107	0.825039	0.25318	0.409043	-2.05771	-2.05741	0.5	0.358472	0
46757148	-0.0182045	-0.0112433	-0.000725	NA	0	17	0.0542182	NA	NA	NA	NA	NA	NA	NA	NA	NA
46808242	-0.0102622	-0.0190833	0.0142536	NA	1	19	0.017923	NA	NA	NA	NA	NA	NA	NA	NA	NA
46909396	-0.0116167	-0.0147033	0.00825	88.7912	1	12	0.0508651	1.76192	0.99192	2.45808	0.874696	0.0410192	0.186133	0	0.944002	1
46957588	-0.00841538	-0.02494	-0.000485714	NA	0	12	0.0901065	NA	NA	NA	NA	NA	NA	NA	NA	NA
47067421	-0.0160391	-0.0312267	0.0261	88.4079	0	13	0.0721005	1.81533	0.968015	1.42362	0.337879	0.727307	0.736325	0.333333	0.580168	0.5
47071819	-0.00485705	-0.02084	0.0182036	NA	0	20	0.0462246	NA	NA	NA	NA	NA	NA	NA	NA	NA
47189548	-0.00710321	-0.0291033	0.0207857	90.7598	1	21	NA	2.50524	1.16814	2.77953	1.0854	-0.203266	-0.0858524	0	0.717742	0
47214624	-0.00765577	-0.04351	-0.00232857	96.011	0	12	NA	NA	NA	NA	NA	NA	NA	NA	NA	NA
47236602	-0.0123853	-0.0199467	0.00489286	102.631	0	12	0.127501	3.2973	0.940146	2.83419	0.782642	1.28248	1.22361	0.833333	1.3225	0.25
47315778	-0.00833846	-0.0329467	0.00129643	94.037	0	16	-0.0267542	2.20147	0.815218	2.39481	0.982173	0.417586	0.156777	2.5	0.748347	3.5
47371712	-0.00974423	-0.0248233	0.0224929	97.9439	0	14	-0.0465225	NA	NA	NA	NA	NA	NA	NA	NA	NA
47520485	-0.00979679	-0.0252933	0.0299964	96.1752	0	10	0.0307533	1.9819	0.740209	1.35225	0.312077	-1.65812	-1.66666	0.666667	1.13386	2.75
47619873	-0.00605641	-0.0196	0.010425	88.293	0	18	0.0981505	NA	NA	NA	NA	NA	NA	NA	NA	NA
47652086	-0.00447949	-0.0332667	0.01835	87.3429	0	16	0.0740777	0	0	1.48082	0.317204	0.62433	0.670632	0	0.273979	0.5
47705812	-0.000370513	-0.0169233	0.00966071	NA	0	12	NA	NA	NA	NA	NA	NA	NA	NA	NA	NA
47955338	-0.0123282	-0.0290433	0.0198893	NA	0	12	0.0415109	NA	NA	NA	NA	NA	NA	NA	NA	NA
48013463	-0.0126577	-0.0275767	0.00424643	97.5825	0	12	-0.01273	0	0	1.80634	0.669726	-0.135656	-0.540707	2.5	0	0
48023497	-0.0167071	-0.0328767	0.0181571	88.2765	0	14	0.0347856	0	0	1.51151	0.168077	-0.209561	-0.26766	0.5	0	0
48192539	-0.0135583	-0.0133633	0.0154643	NA	0	13	0.025648	NA	NA	NA	NA	NA	NA	NA	NA	NA
48213489	-0.00496987	-0.03174	0.0184607	NA	0	16	0.0204075	NA	NA	NA	NA	NA	NA	NA	NA	NA
48319614	-0.0110641	-0.01448	0.00595714	88.6489	0	18	0.0163292	1.20546	1.20146	1.66896	0.515257	0.612022	0.405969	1.83333	0.75623	1
48331728	-0.00807885	-0.0238267	0.00903571	82.7159	0	14	0.0512252	0	0	0.270156	0.219649	-0.14339	-0.10452	0	0	0
48451825	-0.0127276	-0.0219567	0.00369643	95.707	0	14	0.0271702	NA	NA	NA	NA	NA	NA	NA	NA	NA
48453395	-0.00906795	-0.0248167	-0.0136643	NA	1	18	NA	NA	NA	NA	NA	NA	NA	NA	NA	NA
48480640	-0.0122308	-0.0246433	0.013475	92.9336	0	13	0.138837	0	0	2.54012	0.763762	0.922108	0.997054	0	0	0.5
48513418	-0.0140891	-0.01436	0.022475	NA	0	14	0.0452394	NA	NA	NA	NA	NA	NA	NA	NA	NA
48565938	-0.0128314	-0.0171533	0.00905357	NA	1	16	0.0393579	NA	NA	NA	NA	NA	NA	NA	NA	NA
48697089	-0.0109045	-0.00999333	0.0110429	91.1786	0	12	0.0597761	1.5958	0.648824	2.40036	0.565282	0.762991	0.466468	2.16667	0.897353	1
48748345	-0.0117199	-0.0213067	0.001725	93.4456	0	17	0.100352	1.2227	0.244976	1.31781	0.312077	0.0781523	0.154041	0	0	1
49070444	-0.0100782	-0.02268	0.0247786	NA	0	12	-0.0191186	NA	NA	NA	NA	NA	NA	NA	NA	NA
49094578	-0.00667756	-0.02637	0.0238464	91.77	1	13	0.0101746	0	0	2.49237	0.386995	NA	NA	0.333333	0	0
49297367	-0.0178077	-0.0197933	0.0156643	NA	1	20	0.00723542	NA	NA	NA	NA	NA	NA	NA	NA	NA
49428128	-0.0131436	-0.0101167	-0.00131429	NA	1	16	0.0307421	NA	NA	NA	NA	NA	NA	NA	NA	NA
49429845	-0.00868013	-0.0158867	0.0299143	85.4483	0	12	-0.13299	2.50624	1.14961	1.83241	0.58775	-1.30682	-1.24436	0.333333	0.736976	0.25
49452862	-0.00660449	-0.0240233	0.0186857	80.9199	0	12	-0.0924529	NA	NA	NA	NA	NA	NA	NA	NA	NA
49507582	-0.00749615	-0.0182667	0.0242464	81.4949	0	15	NA	2.95185	1.6274	3.73479	1.69285	0.822699	0.894139	0.666667	0.835168	1
49590907	-0.0111333	-0.0170533	0.0139571	96.4764	0	18	-0.00128506	NA	NA	NA	NA	NA	NA	NA	NA	NA
49643021	-0.00741282	-0.0211567	0.00464286	91.154	1	17	-0.060515	NA	NA	NA	NA	NA	NA	NA	NA	NA
49647935	-0.0159974	-0.02817	0.0053	89.5578	1	18	0.0789093	1.08896	1.29626	1.45234	0.577579	0.416807	0.559977	0	1.12451	0.25
49676048	-0.00748269	-0.0333967	0.0214393	85.5332	0	16	0.0265574	1.07296	0.22548	3.41761	1.04349	1.20498	1.10573	1.16667	0	1.5
49766153	-0.00975	-0.0222567	0.00804286	87.384	0	12	-0.118252	NA	NA	NA	NA	NA	NA	NA	NA	NA
50100194	-0.0125122	-0.0122067	0.0180929	99.2882	0	16	0.0555474	NA	1.258	3.80753	0.773203	NA	NA	2.66667	1.19289	1.25
50100220	-0.0106333	-0.0359667	0.0294607	92.4764	0	11	0.172788	1.01771	1.2693	1.78381	0.884152	1.92028	1.9568	0.5	1.22049	0.5
50100356	-0.00876218	-0.03069	0.002975	NA	1	14	-0.0773604	NA	NA	NA	NA	NA	NA	NA	NA	NA
50100482	-0.00196603	-0.01204	0.0410714	89.3607	0	13	0.0493548	0.452079	0	0.992343	0.381625	NA	-0.152866	NA	0	1.25
50100518	-0.00728269	-0.01971	0.00188571	89.0459	1	12	0.0143642	1.9142	0.984387	0.198368	0.194079	NA	0.253587	NA	0.765346	2.33333
50100644	-0.0133846	-0.0255467	0.0237357	81.347	0	12	-0.00460901	NA	NA	NA	NA	NA	NA	NA	NA	NA
50100770	-0.0102365	-0.0137433	-0.00847143	93.243	0	16	-0.0827647	2.55069	0.805706	3.45008	1.01581	-0.892775	-0.758584	0	1.93413	0.75
50100806	-0.00224295	-0.0173833	0.012125	87.8522	0	18	-0.0426675	1.39888	1.29289	2.92619	1.0005	0.356719	0.453774	0.333333	1.28721	2.33333
50101073	-0.0109058	-0.0259233	-0.009575	92.0219	0	12	-0.145882	2.63789	0.810442	3.70483	0.801046	-1.53882	-1.36482	0	0.474545	4
50101109	-0.000869231	-0.0242233	-0.00445	90.1218	1	21	0.127235	1.9666	0.7759	0.534874	0.323054	1.409	1.46411	0.166667	0.634046	1.5
50101235	-0.0159891	-0.0282733	0.0212	87.0281	0	16	0.0821487	NA	NA	NA	NA	NA	NA	NA	NA	NA
50101361	-0.0136987	-0.0394833	0.0164714	88.4079	0	12	0.0661583	3.27249	0.948701	1.69977	1.17074	0.994783	1.13175	0	1.04402	0
50101497	-0.00803462	-0.0251333	0.0148143	93.1034	0	16	0.00645949	2.29356	1.19463	2.82631	1.19013	0.725318	0.403222	2.5	0.940653	0.5
50101523	-0.00455962	-0.00603667	0.00842143	96.7146	1	18	0.115708	0	0.184039	1.97428	0.466223	1.00293	1.01254	0.5	0.268506	3
50101659	-0.0129538	-0.01262	0.0141107	89.3525	1	13	-0.0148762	3.04333	0.81995	0.643499	0.856515	0.0690638	0.206132	0	1.42958	1.5
50101785	-0.00856218	-0.0399833	0.0129679	88.4928	1	10	0.0411493	3.18766	1.23808	2.26299	0.610787	NA	0.483884	NA	1.74377	1.75
50102088	-0.00426859	-0.0229533	-0.00963214	92.3121	0	17	-0.288831	3.1278	1.69034	6.15563	1.24211	NA	NA	1.66667	1.14635	0.25
50102114	-0.00714679	-0.0183967	0.0207179	88.4079	1	18	0.12738	0	0	1.37179	0.270683	0.61214	0.538446	0.666667	0	0.5
50102240	-0.0101244	-0.0265933	0.00700714	87.7892	1	19	-0.0633058	1.79322	0.694172	1.44542	0.611949	NA	-0.549141	NA	0.91291	1.5
50102376	-0.00836731	-0.0127133	0.0122107	91.0938	1	16	-0.0313918	1.14111	0.42448	2.20193	0.485492	-0.291269	-0.2324	0	0.498903	0.5
50102538	-0.00621923	-0.0148067	0.00893929	91.6578	1	17	NA	NA	NA	NA	NA	NA	NA	NA	NA	NA
50102664	-0.0121558	-0.0250433	0.00963571	91.2115	0	14	0.0498516	2.0025	0.890414	1.01561	0.472542	0.408939	0.52259	0	0.899007	2
50102790	-0.00987949	-0.03563	0.0176571	92.0137	0	12	-0.138396	3.56909	1.74069	4.22824	1.56779	-1.53525	-1.33041	0	0.576493	1.5
50102826	-0.0148487	-0.0113067	0.0188536	88.8898	0	14	NA	0.973717	0.503564	0.928919	0.346396	NA	0.52989	NA	0.340272	0.25
50102952	-0.0103083	-0.0396	0.0332429	83.384	1	12	0.044988	1.82517	0.549208	1.09085	0.49922	NA	0.544083	NA	1.67527	1
50103093	-0.0161288	-0.0332167	0.0102536	90.1355	0	12	0.0598623	0.503736	0	1.17389	0.313934	0.0641417	0.107965	0	0	0.5
50103129	0.00116667	-0.0124267	0.00333214	89.6674	0	11	0.0357087	2.85849	1.14979	4.34304	1.43143	1.27504	1.2568	1.16667	1.20451	1.25
50103255	-0.0070359	-0.01818	-0.00686786	90.8036	0	10	-0.0192124	4.21106	1.31646	3.3036	1.37564	0.907745	1.07015	0	1.47207	0.75
50103381	0.00123782	-0.0157067	0.0115893	90.5955	1	16	0.0647127	3.38369	1.00094	3.85289	1.08096	0.978819	1.12952	0	2.18554	0.5
50103417	-0.00393654	-0.0194667	0.0233036	94.6448	0	14	0.0741285	0.65	0.344305	2.59829	0.92097	1.31902	1.39662	0	0	0
50103679	-0.0105359	-0.00500333	0.00330357	96.3313	0	16	-0.133581	2.66194	0.88775	1.5997	0.464032	-1.6457	-1.4692	0	0.891321	3.25
50103705	-0.0129615	-0.0101367	0.0012	88.3477	0	17	-0.114562	0.794119	1.02092	1.18455	0.264431	-0.627568	-0.539992	0	0.738731	0.75
50103831	-0.00840577	-0.0231667	0.00932857	91.6769	1	21	0.0540966	NA	NA	NA	NA	NA	NA	NA	NA	NA
50103967	-0.0144083	-0.0169767	0.0196179	82.2313	1	16	0.0483746	0.331662	0	0.654356	0.177414	-0.140202	-0.128797	0	0	0
50104008	-0.0079859	-0.0215133	0.00726786	88.0329	0	18	-0.0630649	2.45395	1.52281	4.15862	1.01406	NA	0.133395	NA	1.37506	1.5
50104134	-0.0122603	-0.0110533	-0.0183107	90.037	1	18	0.0033823	3.20647	1.29218	0.80439	0.40637	0.627906	0.670138	0.333333	1.50995	1.5
50104260	-0.00664808	-0.02559	0.0182714	99.0418	0	16	0.0201308	1.71056	1.34356	2.87515	0.881032	NA	NA	0.333333	1.06474	0.75
50104396	-0.0168596	-0.0176433	0.0204	90.3244	1	21	-0.160648	3.72863	1.59472	2.06484	1.23763	0.0651453	-0.30206	4.5	0.657753	0.5
50104558	-0.0105551	-0.03015	0.0126929	92.1123	1	15	-0.06036	1.68129	1.29858	3.38927	1.04773	0.0403233	-0.253014	2.33333	0.543654	0.75
50104684	-0.012491	-0.02061	0.00249643	85.3799	1	18	-0.0151649	0.982344	0.893752	3.66104	0.889223	0.326553	0.427784	0	0.833501	0.25
50104710	-0.00775833	-0.02206	0.0262393	83.2444	0	12	0.0834226	2.70007	1.186	0.654728	0.168077	0.393785	0.523058	0	1.01243	1.5
50104846	-0.0043891	-0.0175767	-0.0230821	91.9042	0	17	-0.00467186	1.3637	1.39137	3.00921	0.620743	-0.3647	-0.252844	0.333333	1.00551	3
50104972	-0.0139333	-0.0239167	0.00824643	86.9706	0	13	-0.0451995	2.799	1.87819	4.40434	1.5987	1.47382	1.34002	1.83333	1.27759	1.5
50105013	-0.00676795	-0.02601	0.0268714	95.0007	0	14	-0.133566	NA	NA	NA	NA	NA	NA	NA	NA	NA
50105149	-0.00713269	-0.0145	0.0270893	87.8385	0	12	0.0476727	1.70843	0.488103	1.29981	0.747456	NA	NA	0	0.843002	NA
50105275	-0.00929423	-0.0251667	0.00964643	83.4853	1	12	NA	1.32205	1.53807	4.28357	0.93493	NA	-0.888432	NA	1.24677	0.5
50105301	-0.0107276	-0.0341333	0.018575	94.5982	1	12	0.0655521	2.49027	1.07223	3.38409	0.952453	1.00348	1.06242	0.333333	1.10249	0
50105437	-0.00808718	-0.02451	0.00159286	80.0575	0	15	0.0340841	0.727123	0	1.20697	0.419465	-0.346502	-0.254442	0	0.807216	1.75
50105563	-0.0128276	-0.0280733	0.0160643	83.0719	0	16	-0.157107	1.12625	1.24849	6.00084	1.37945	-0.279251	-0.486123	2	1.67793	1.25
50105699	-0.00838333	-0.0229033	0.01565	88.7748	0	12	-0.217025	2.27946	1.47198	4.86334	1.35563	NA	-0.419309	NA	1.00522	3
50105725	-0.00600897	-0.00955333	0.000264286	87.4661	1	17	0.0645184	0	0.122488	2.83688	0.692264	NA	1.54599	NA	0	0
50105851	-0.00617179	-0.0204	0.0188893	98.5188	0	15	-0.0642229	1.77606	0.967157	0.393812	0.188687	-2.11566	-2.07325	0	0.697084	0
50105987	-0.0157404	-0.0311167	0.00948571	90.7707	0	14	0.0500952	3.48942	0.726003	2.0154	0.583397	0.303573	0.348427	0.333333	1.1824	0.5
50106028	-0.00933654	-0.0210667	-0.0028	65.9932	1	18	NA	0.430116	0	0.210676	0	NA	-0.675848	NA	0	0.5
50106154	-0.00781603	-0.0415133	0.014575	101.21	0	11	0.105513	4.78908	0.96328	1.15909	0.343377	0.939826	1.0525	0	1.17287	1.25
50106280	-0.00709231	-0.0194833	-0.00321786	94.3217	0	12	0.0918076	0.962743	0	0.428522	0.224297	-0.0662441	-0.111526	0.5	0	0.5
50106316	-0.0144897	-0.02338	0.00150357	89.1992	0	8	-0.0452184	0	0	1.77775	0.491679	-1.09043	-1.06759	0	0	0
50106442	-0.00714615	-0.0277	0.0196107	87.948	0	21	-0.129689	2.86031	1.06588	3.46753	1.22425	-1.7531	-1.80155	1	0.853044	1.25
50106578	-0.0139064	-0.00771667	0.00703214	86.6475	0	14	0.0408507	2.32038	0.960986	2.20585	0.7291	NA	0.686889	NA	0.580075	0.75
50106604	-0.0135647	-0.03105	0.0236464	84.7803	1	10	-0.059744	NA	NA	NA	NA	NA	NA	NA	NA	NA
50106730	-0.00802756	-0.02727	-0.0134643	91.9014	1	17	0.00985085	2.40715	1.07973	1.92086	0.704554	0.0545576	0.0865019	0.5	1.49779	1
50106866	-0.0153705	-0.0350467	0.0351	93.0185	0	16	-0.0718932	3.08075	1.36718	1.87573	0.545405	-1.33696	-1.23322	0	0.580914	0
50106992	-0.0119269	-0.0230433	0.00743571	86.8118	0	12	-0.0511269	2.8669	1.42123	4.11741	1.02596	-0.156905	0.0142663	0.333333	1.33102	3.25
50107169	-0.0101103	-0.0362233	0.00528571	86.4942	0	13	0.0450316	1.40033	1.07037	2.19386	0.658459	0.872979	0.87626	0.666667	1.07536	1.75
50107295	-0.0122308	-0.0179733	0.01345	95.3949	1	12	0.0457461	3.45882	0.836332	1.46781	0.735197	0.332515	0.214491	1	0.617024	0
50107321	-0.00625962	-0.01494	0.0109893	NA	0	12	NA	NA	NA	NA	NA	NA	NA	NA	NA	NA
50107457	-0.00406346	-0.0204033	0.0212036	85.3443	1	12	-0.0525228	3.22931	1.272	4.30343	0.83674	NA	-0.344422	NA	0.661609	2.25
50107583	-0.00922949	-0.02806	0.0331464	91.0965	1	18	0.06967	0	0	1.02665	0.632067	-0.0628211	-0.0354543	0.166667	0	0.25
50107619	-0.00119295	-0.0180267	0.0152929	94.4257	0	18	0.0288805	1.60449	0.340829	2.11553	0.669728	0.641452	0.663702	2	0.284794	0.75
50107745	-0.0109045	-0.0217633	0.00805357	91.1294	1	12	-0.243805	3.36568	1.02453	6.22792	1.45814	-1.54594	-1.60299	1.5	0.666047	4
50107871	-0.0111609	-0.00791333	0.00403214	91.8193	0	18	-0.217997	2.82677	1.02679	2.61594	0.487337	-0.303535	-0.701324	4.33333	1.50735	1.25
50107907	-0.0184147	-0.0193133	0.0231571	97.4976	0	18	0.00110285	0.33541	0	3.48791	0.794721	-0.625846	-0.563193	0.166667	0	1.5
50108048	-0.008525	0.00193	0.0120393	95.9097	0	12	-0.0901718	3.57785	0.882861	3.42633	0.791007	-1.48399	-1.48214	0.5	0.69481	0.25
50108174	-0.00772115	-0.00566667	0.0236464	82.256	0	18	-0.0281232	2.98105	1.25108	1.76417	0.50449	NA	0.439095	NA	1.58339	4
50108200	-0.0133558	-0.00707333	0.002925	101.577	0	13	-0.0280396	1.62538	0.667275	2.87958	0.915492	-1.68542	-1.637	0.333333	0.568286	0.5
50108336	-0.00772372	-0.01501	0.000675	89.4237	0	12	0.0995129	0.417582	0	0.982468	0.549413	0.328175	0.403758	0	0	0.75
50108462	-0.000769872	-0.00395	0.0229	101.415	0	18	-0.0101926	1.37364	0.56732	0.851348	0.408723	-0.525046	-0.577714	2.33333	0.258349	0
50108598	-0.00852692	-0.0145867	0.0138821	95.8823	0	13	0.0345428	3.24981	1.05663	1.9206	0.861378	0.1278	0.269889	0.166667	0.877875	1.75
50108750	-0.00903269	-0.0274833	-0.016925	100.862	0	12	-0.115979	0	0	1.38466	0.445588	-1.72746	-1.79193	2.33333	0.223703	0.25
50108886	-0.0116564	-0.02415	0.00793571	95.614	0	12	0.0799719	2.49437	0.743766	2.24049	0.743479	0.544188	0.467208	0.833333	0.709466	0
50108912	-0.00543718	-0.0236767	0.0216857	94.3436	1	16	-0.0171091	2.67488	1.17329	0.47731	0.395961	0.885745	0.710281	3	0.824809	0
50109053	-0.00873782	-0.0235267	0.0141214	85.8864	1	13	0.00919384	NA	NA	NA	NA	NA	NA	NA	NA	NA
50109189	-0.00922949	-0.02411	0.0153964	85.0732	0	15	0.0213313	0	0	3.48345	0.254981	0.211831	0.239563	0	0	0
50109215	-0.017334	-0.0210167	0.0279821	89.4401	1	21	-0.118125	3.28944	1.11667	2.33765	0.606732	0.30239	0.0245305	3.66667	1.27995	2
50109477	-0.0106763	-0.0294033	0.0194464	89.3717	1	16	0.0211551	3.25461	1.24239	3.5403	0.889472	NA	NA	2.83333	0.879166	1.5
50109639	-0.0121276	-0.02117	-0.00324643	85.7906	0	16	0.030656	0	0	1.9527	0.678716	0.823363	0.902041	0	0	0
50109927	-0.00254359	-0.0418733	0.00883929	96.9637	1	11	0.0144766	0.949671	0.411524	1.76095	0.610787	0.144912	0.297907	0	0	3.75
50111971	-0.0120622	-0.02459	0.0163964	95.3183	0	16	0.0201789	NA	0.807023	NA	0.597267	NA	NA	2.33333	0.712746	2
50112274	-0.0068609	-0.0172533	-0.00464643	91.7509	0	12	0.00918338	2.39902	1.64343	1.61827	1.59127	1.93528	1.7401	2.16667	0.696559	2
50112436	-0.00288782	-0.0120167	0.0227	99.2772	0	12	0.0435147	NA	0.646381	0.826455	0.295963	NA	NA	0	0.90798	2.75
50197261	-0.0114487	-0.0398933	0.0178964	98.7379	0	13	0.0754023	1.3809	0.685541	0.208522	0.0970393	0.264353	0.252348	0.333333	0.980013	0.75
50199993	-0.00850321	-0.03228	0.00643214	92.8816	0	16	0.0479161	2.57974	1.27538	3.45084	1.10751	0.872114	1.12881	0	0.940649	3.75
50300084	-0.00622179	-0.0314167	0.00837143	95.0007	0	14	0.0607987	0.367423	0	1.1751	0.224297	0.248073	0.197782	0.5	0	1.25
50300110	-0.0100321	-0.02911	0.00786071	91.1485	0	12	-0.07841	3.11283	1.32047	5.02468	1.38842	0.252997	0.38109	0.333333	1.60346	2.5
50300246	-0.00817115	-0.0313533	0.0333107	95.206	1	21	0.066358	2.57637	1.18513	2.17534	0.737039	0.9998	0.994198	0.666667	1.01977	0.5
50300372	-0.00412821	-0.0148333	0.0248214	NA	0	11	-0.0167416	NA	NA	NA	NA	NA	NA	NA	NA	NA
50300408	-0.00173269	-0.01976	0.0246464	87.3812	0	15	-0.00512179	0.894078	0.344392	0.338041	0.183138	0.240883	0.305764	0	0.158182	2.75
50300534	-0.00469038	-0.02449	0.010825	96.4107	0	16	0.0472352	2.00078	1.0787	1.06919	0.567605	0.534347	0.648578	0.166667	1.39674	2.25
50300660	-0.0063641	-0.0268933	0.0148929	92.0602	1	15	0.0538683	2.57846	1.13663	1.37038	0.430544	1.03326	1.14976	0.166667	0.611565	1.75
50300796	-0.00958269	-0.0134933	0.0252393	84.3915	1	16	-0.252707	NA	NA	NA	NA	NA	NA	NA	NA	NA
50300822	-0.0111974	-0.01892	0.0226536	91.1266	0	12	-0.233501	3.05604	0.6696	3.59852	1.27533	-1.09611	-0.938578	0	0.845885	2
50300958	-0.011266	-0.02356	0.0115964	95.7262	0	15	-0.101546	2.17203	1.69067	5.85531	1.56946	-1.11221	-0.98968	0.5	1.2803	2
50301099	-0.0128814	-0.0327767	0.0186786	95.6277	1	12	0.0928667	0.237171	0	1.74167	0.639268	0.962605	0.527271	2.66667	0	0
50301251	-0.00341218	-0.01945	0.0311893	97.8316	1	12	0.0733643	0.334477	0.130181	1.57007	0.474445	-1.11192	-1.00545	0	0	2
50301387	-0.0100276	-0.0329633	-0.00651429	87.655	0	15	0.0715755	0	0	1.02051	0.153433	NA	NA	NA	0	2.5
50301413	-0.008825	-0.0271867	0.02065	93.9055	0	14	NA	0	0	0.295079	0.137234	NA	NA	NA	0	NA
50301549	-0.00767628	-0.02163	0.00935357	89.0322	0	11	0.0431049	2.43278	1.70043	4.89769	0.944851	2.66353	2.2853	3.16667	1.42726	2.75
50301675	-0.010559	-0.0214067	0.0104036	100.75	0	8	0.0061676	2.63842	1.00087	2.87407	0.463613	NA	NA	2.5	0.663987	0.75
50301701	-0.0074359	-0.0255267	0.0261536	91.8385	0	19	0.091488	2.47656	0.563892	2.81883	0.690973	1.68602	1.40888	2	1.12788	1.75
50301963	-0.00768462	-0.0238467	0.00383571	100.17	0	15	-0.034758	1.09058	0.446549	2.96652	0.965347	NA	-0.0784468	NA	0.26191	1.75
50302004	-0.00522821	-0.0156067	0.0282607	89.7303	0	17	0.0387281	0	0	1.46183	0	0.251648	0.262102	0	0	0
50302130	-0.00775705	-0.0201133	0.000642857	NA	0	16	-0.133257	NA	NA	NA	NA	NA	NA	NA	NA	NA
50302266	-0.0100154	-0.05136	0.0115036	81.6181	1	15	0.0912513	0.954594	0	0.213834	0.283941	1.22313	1.23255	0	0	0
50302392	-0.0116571	-0.00989333	0.0139571	94.694	0	12	0.0197933	4.03825	1.22638	2.95888	1.04536	-0.0905521	0.0579174	0	1.38248	0.75
50302428	-0.00680769	-0.0179733	0.0247357	84.6653	0	12	NA	0.790569	1.68535	3.01117	1.02477	NA	0.106777	NA	1.31508	0.5
50302554	-0.0145353	-0.01498	0.008825	100.542	1	16	0.0189312	2.51806	1.19443	2.28466	0.340025	0.988754	0.998517	2.16667	0.758656	1.5
50302716	-0.00858205	-0.0185567	0.0110143	92.4517	0	14	-0.0863759	1.86556	1.33361	3.36059	1.27572	0.286004	-0.021312	2.5	0.757913	1.25
50302842	-0.00452756	-0.0270267	0.00522143	99.0472	0	12	0.095576	NA	NA	NA	NA	NA	NA	NA	NA	NA
50302978	-0.00692949	-0.0207067	0.014175	94.319	0	13	0.0788933	0	0	2.54695	0.671354	-0.569813	-0.509637	0	0	0.75
50303019	-0.00952372	-0.02547	0.003475	91.7125	0	16	0.032124	1.00499	0.520586	3.37462	0.965147	0.858366	0.954761	0	0.481138	0.5
50303145	-0.0123846	-0.02491	0.014475	87.2115	0	16	-0.013818	1.2988	0.686956	1.1388	0.608355	NA	0.36331	NA	0.726539	1.75
50303271	-0.0141846	-0.0288833	0.00105	94.3984	1	21	-0.0326273	2.29921	0.91469	1.88346	0.522823	-0.500445	-0.443716	0.333333	1.19152	1
50303307	-0.00718974	-0.02806	0.0362143	96.5229	0	15	0.0687367	2.65024	1.1488	3.36161	0.891458	1.88355	1.59165	2.16667	1.17808	0
50304024	-0.0105596	-0.0244	0.0187714	101.626	0	14	0.0626071	0.513566	0.130181	2.2788	0.676915	-0.322753	-0.231471	0	0.291617	1.75
50304998	-0.00946923	-0.0199967	-0.00483571	97.1745	0	12	-0.100792	2.99618	1.19258	4.40062	1.58092	-0.562827	-0.43637	1.83333	0.786174	1.75
50305165	-0.0146487	-0.0349867	0.0348464	101.999	0	18	-0.211246	0.903604	1.08574	2.90432	1.1625	-1.64942	-1.66299	0.833333	0.766327	1
50400259	-0.0138423	-0.0148367	0.0261393	90.5133	1	16	0.0351752	1.06434	0	1.7342	0.557575	-0.40236	-0.432502	0.5	0	0.25
50400385	-0.00695385	-0.0264633	0.0145357	94.319	0	12	-0.191137	2.27823	1.15869	5.32887	2.14172	NA	NA	2.83333	1.52976	2.75
50400411	-0.0078891	-0.0213033	0.0499214	NA	0	12	NA	NA	NA	NA	NA	NA	NA	NA	NA	NA
50400673	-0.0139718	-0.00959667	0.0221679	95.0992	0	23	0.0789463	NA	NA	NA	NA	NA	NA	NA	NA	NA
50400709	-0.0149609	-0.02346	-0.016325	87.3265	0	13	-0.249428	2.15044	1.03031	4.80733	1.26874	-0.903356	-0.930476	0.833333	0.830681	0.25
50400835	-0.00863141	-0.0256567	0.0139143	86.7023	1	14	0.0683277	0.294746	0	0.3075	0.168077	-0.156245	-0.104967	0	0	0.25
50400961	-0.00229744	-0.0269367	0.0318393	94.7433	0	16	0.0616665	2.39876	1.29991	4.60269	1.08465	1.09393	1.01503	1.5	0.823185	2.5
50401002	-0.00525641	-0.0277867	0.0212393	86.2943	0	13	0.0099631	3.65021	1.09313	2.16488	0.685061	-1.09401	-0.963451	0	0.956556	0.75
50401264	-0.00559744	-0.00251333	0.0156107	86.1903	0	14	0.0190192	3.10457	1.20731	2.62972	0.545795	NA	1.2577	NA	0.903599	1
50401390	-0.0115038	-0.0115267	0.0144643	97.7933	1	17	0.0210663	3.04361	0.751231	2.37991	0.818803	-1.23664	-1.08521	0	0.891607	1.5
50401426	-0.0114833	-0.0247167	0.0170714	93.2704	0	14	0.0490077	1.94537	0	1.96236	0.460234	0.501963	0.437292	0.666667	0.247678	0.25
50401714	-0.00729551	-0.0155467	0.000867857	93.6619	0	16	-0.0677427	NA	NA	NA	NA	NA	NA	NA	NA	NA
50401840	-0.0144558	-0.01793	0.022525	88.9747	1	23	-0.0105913	NA	NA	NA	NA	NA	NA	NA	NA	NA
50401976	-0.0194321	-0.03243	0.0164857	90.8775	1	13	NA	0.37985	0	1.80133	0.503596	NA	-0.122042	NA	0	1.5
50402017	-0.0120628	-0.0254567	-0.00607143	82.6913	0	12	-0.0494334	1.26705	0.788937	2.78713	0.454891	0.771102	0.698794	2.5	0.271972	1.5
50402279	-0.00902372	-0.0328567	0.0154929	NA	0	14	0.0446416	NA	NA	NA	NA	NA	NA	NA	NA	NA
50402305	-0.0112045	-0.0168167	0.0333964	86.7461	1	16	0.00406121	0	0.324073	0.915564	0.27892	-0.648775	-0.580371	0	0.370203	0
50402431	-0.00251154	-0.0463433	0.00556429	94.8227	0	16	-0.204461	2.31003	1.03429	3.78446	0.920973	NA	NA	1.66667	1.4441	NA
50402567	-0.00950192	-0.02836	0.0328393	86.1109	0	17	0.11245	1.33791	0	0.0807001	0.0857501	NA	NA	0	0.694319	0
50402693	-0.0115526	-0.0218467	0.0122536	91.3648	1	16	-0.0219328	3.08768	0.536829	1.95304	0.617878	1.10971	0.964161	3.16667	1.22564	2.75
50402729	-0.0121301	-0.0146367	0.0229143	87.2225	0	16	-0.138003	3.66742	1.37619	4.2589	1.50549	-1.55288	-1.43124	0.5	1.09522	1.75
50402855	-0.00956923	-0.0343133	-0.00474643	NA	0	21	0.107005	NA	NA	NA	NA	NA	NA	NA	NA	NA
50402981	-0.0154981	-0.0277467	0.00598214	87.9316	0	19	-0.0911125	1.16994	1.9675	2.77175	0.591589	-0.22478	-0.487826	2.33333	1.25813	1
50403158	-0.0099141	-0.00592	0.0022	87.5154	0	14	-0.0123873	NA	NA	NA	NA	NA	NA	NA	NA	NA
50403284	-0.00794423	-0.0242667	0.01335	101.084	0	16	0.00325844	NA	NA	NA	NA	NA	NA	NA	NA	NA
50403310	-0.0100795	-0.0143633	0.01955	96.0657	0	18	0.0201779	0.53033	0.43172	1.80503	0.490883	0.37425	0.442581	0	0.295982	0.25
50403446	-0.0100737	-0.03037	0.00466429	89.3087	0	12	-0.271167	2.27598	1.64333	4.33414	0.893714	-1.57369	-1.55898	0.666667	1.4241	0.75
50403572	-0.00117821	-0.0131433	0.00710357	91.7317	1	16	0.0696048	NA	NA	NA	NA	NA	NA	NA	NA	NA
50403860	-0.00860577	-0.03225	0.0100786	85.6016	1	19	0.0345043	2.52559	0.719633	0.817333	0.129498	NA	NA	0	1.40498	NA
50403996	-0.00381154	-0.03538	0.0514714	92.011	0	16	0.0765516	1.07151	0	2.05921	0.645912	0.688949	0.777874	0	0	0
50404037	-0.00540577	-0.00110333	0.00281429	NA	1	13	0.0616206	NA	NA	NA	NA	NA	NA	NA	NA	NA
50404163	-0.00519936	-0.0166067	0.021575	89.013	0	15	0.077472	0	0	2.35003	0.731415	1.04545	1.1289	0	0.370663	1.5
50404299	-0.00961923	-0.0166133	0.0075	90.9213	0	16	-0.0971678	1.18004	0.616416	0.346604	0.550945	-0.894653	-0.826136	0.5	0.269525	4
50404451	-0.0104853	-0.0300133	0.0265786	98.9322	0	14	0.10026	NA	NA	NA	NA	NA	NA	NA	NA	NA
50404749	-0.00805513	-0.02764	0.0259964	92.1396	0	12	-0.101378	2.64398	1.522	4.30576	1.18511	-1.15088	-1.02498	0.333333	1.01098	1.75
50405042	-0.00690192	-0.0257867	0.0170643	94.6639	1	14	0.049651	3.47082	0.987714	4.0313	1.51107	1.52999	1.54386	1	1.42687	1.75
50405330	-0.0175058	-0.0100367	0.0257036	93.5277	1	20	0.0975883	2.63391	1.32283	2.37585	0.802816	1.24472	1.35878	0.5	0.602112	2.5
50405592	-0.0114103	-0.03024	0.0229714	NA	0	12	0.0192449	NA	NA	NA	NA	NA	NA	NA	NA	NA
50406057	-0.00610064	-0.0360833	0.0116929	83.1869	1	20	0.0290267	0	0	2.23375	0.360598	-0.213831	-0.178216	0	0	0
50406183	-0.00786218	-0.03119	0.00993214	97.6454	0	16	0.045613	3.38372	1.21817	2.75001	0.861391	0.129713	0.297288	0	1.27622	2.25
50406345	-0.00907756	-0.0173767	0.0278786	93.1964	0	18	0.0589542	1.97476	0.449485	1.95758	0.825996	0.18619	0.287704	0	0.10213	0.75
50406471	-0.0152045	-0.0188667	0.00963214	96.4381	0	13	0.0745247	0	0	1.30496	0.202219	-0.292403	-0.332374	0.5	0.158182	0.75
50406633	-0.00609872	-0.0252233	0.0188536	85.6865	0	16	-0.102032	3.19824	1.65128	2.3027	0.806451	0.176477	0.277916	0.333333	0.61192	0.5
50406769	-0.0110442	-0.0352567	0.01285	80.2272	1	16	-0.00107584	NA	NA	NA	NA	NA	NA	NA	NA	NA
50407486	-0.00446026	-0.0182433	0.0225679	93.8289	0	12	-0.0948779	3.04354	1.04849	3.7134	1.04698	-2.72021	-2.52444	0	1.47067	2.5
50407800	-0.0128936	-0.01362	0.0207714	84.0383	0	14	0.00824666	2.51996	0.728234	1.99793	0.531882	0.430054	0.113531	2.33333	1.70862	1
50407936	-0.0109654	-0.02739	0.0142214	88.9993	1	13	0.0343684	1.47111	0.663	0.0684836	0.153433	NA	NA	NA	0.534303	3.33333
50408077	-0.0131776	-0.01664	0.0309536	91.7782	1	16	-0.0127233	4.06932	0.923075	2.13045	0.710217	-0.773725	-0.677274	0	1.68295	0.5
50408103	-0.00359359	-0.02339	0.0105929	NA	0	16	0.00357617	NA	NA	NA	NA	NA	NA	NA	NA	NA
50408239	-0.00630256	-0.0265533	0.0116714	87.9781	0	16	0.041623	2.15914	0.971271	1.12044	0.357359	1.26323	1.09562	1.33333	0.325775	1
50408365	-0.00981923	-0.03584	0.0154143	89.2868	1	6	-0.112878	NA	NA	NA	NA	NA	NA	NA	NA	NA
50408491	-0.0151936	-0.01999	-0.00212143	98.3491	0	15	-0.000681507	0	0	0.959008	0.237697	0.0994848	0.0407373	2.16667	0	0.25
50408527	-0.0165115	-0.02865	-0.00240714	80.4545	1	16	0.0304213	NA	NA	NA	NA	NA	NA	NA	NA	NA
50408653	-0.0108295	-0.01602	0.0414607	98.5188	0	13	-0.140433	2.58292	1.43108	5.46805	0.999632	-1.58151	-1.7819	3.83333	0.539919	3.25
50408789	-0.00807821	-0.0382	-0.0199214	88.4764	0	14	0.0629943	1.11747	0.542133	0.618288	0.188687	0.11982	0.0796548	0.5	0.957847	0.75
50408815	-0.00750256	-0.01366	0.0261929	93.692	1	18	NA	1.131	0.568602	0.198788	0.431892	NA	-1.06596	NA	0.638074	1
50408941	-0.01415	-0.0283033	0.00611071	88.2218	0	11	0.0459249	1.95816	0.695794	1.20829	0.410617	0.23059	0.208254	0.5	0.737575	0.25
50409370	-0.00747244	-0.02411	0.0115179	80.9254	0	16	-0.0186117	2.14571	1.28897	1.91167	0.567546	1.27742	1.00276	2.16667	0.706537	1
50409406	-0.00689872	-0.03576	0.0297071	79.6879	0	20	0.0139974	0.728697	1.09356	1.93326	0.343932	0.345212	0.461155	0	1.45846	1.5
50409532	-0.00838269	-0.0203533	0.0170429	90.7762	1	18	0.0110423	2.0259	1.39093	3.35246	1.31128	1.28425	1.54761	1.16667	0.865771	1.75
50409820	-0.0081391	-0.0261933	0.0156143	90.3984	1	12	0.0645788	1.82486	0.455625	2.01638	0.879554	1.0345	1.14923	0	1.20092	1
50409956	-0.0127321	-0.0213533	-0.00292143	89.5003	0	12	-0.0475277	3.12085	1.87676	3.97098	2.00309	1.1874	1.31596	0.833333	0.934333	2.5
50410021	-0.0164141	-0.04067	0.0208	94.36	0	18	0.0999414	2.05649	0.958456	2.94408	0.8421	1.16639	1.23882	0.333333	0.756375	1.25
50410157	-0.0123692	-0.02334	0.0251393	94.4476	1	12	-0.0131073	1.0857	0.344305	0.620507	0.155315	-1.34679	-1.32724	0.333333	0.430122	1
50410283	-0.00900256	-0.00852667	0.00556071	86.2752	0	19	-0.107644	1.71169	0.929701	3.53936	1.00264	-0.747924	-0.571259	0	0.624886	3.25
50410319	-0.0114897	-0.0147433	-0.0124179	84.846	1	18	-0.0959743	2.14913	1.77539	4.00567	1.16838	1.1326	1.26823	0.166667	0.413234	1.5
50410445	-0.00729679	-0.03773	0.00664286	NA	0	20	0.0378717	NA	NA	NA	NA	NA	NA	NA	NA	NA
50500000	-0.00877179	-0.000613333	0.0223679	97.3169	0	24	0.0529071	0.376663	0	2.3992	0.414832	0.946004	0.864135	0.833333	0	1
50500136	-0.00490577	-0.0319933	0.0168964	75.9945	0	12	0.048235	0.272718	0	0.166546	0	0.0610985	0.0831831	0	0	0.5
50500424	-0.00389103	-0.0210233	0.0164143	96.167	0	18	0.0101573	0.85805	0	3.04892	0.82545	-0.743493	-0.771723	0.5	0.111851	0
50500550	-0.00416923	-0.0216733	-3.57143e-05	86.872	0	20	0.032188	3.82365	1.49672	2.50435	1.78958	NA	NA	0.833333	1.18553	2.75
50501015	-0.00859872	-0.01349	0.0145571	78.0945	0	12	-0.0538841	NA	NA	NA	NA	NA	NA	NA	NA	NA
50502020	-0.013159	-0.0185667	0.0239714	91.7591	0	14	0.0387219	NA	NA	NA	NA	NA	NA	NA	NA	NA
50502282	-0.00649487	-0.0256533	0.0183679	70.5572	0	16	-0.038075	NA	NA	NA	NA	NA	NA	NA	NA	NA
50502606	-0.0109103	-0.0222267	-0.0216036	85.5578	0	12	-0.0449095	1.90758	1.01377	2.811	0.747201	0.4855	0.61013	0	0.9426	0.5
50805372	-0.00795513	-0.02398	0.0248107	NA	0	19	-0.00576961	NA	NA	NA	NA	NA	NA	NA	NA	NA
51039226	-0.0127404	-0.0362967	0.00251786	NA	0	13	0.00890655	NA	NA	NA	NA	NA	NA	NA	NA	NA
51129205	-0.0126128	-0.0322767	0.0196214	NA	0	21	0.0297822	NA	NA	NA	NA	NA	NA	NA	NA	NA
51157141	-0.0142545	-0.0235733	-0.0122643	NA	1	22	-0.0282902	NA	NA	NA	NA	NA	NA	NA	NA	NA
51164438	-0.00959295	-0.005	-0.00661786	95.039	0	13	-0.00511196	NA	NA	NA	NA	NA	NA	NA	NA	NA
51400993	-0.00863526	-0.0340667	-0.00419643	89.7276	0	16	0.130306	0.955576	0	1.6186	0.507677	0.301654	0.348221	0	0	0
51442191	-0.00340577	-0.0133367	0.023075	92.8843	0	16	0.039137	3.31421	1.44805	2.78735	1.44265	0.637091	0.836201	0	0.976563	1.5
51485304	-0.00824423	-0.0208167	-0.0047	NA	0	18	0.0745035	NA	NA	NA	NA	NA	NA	NA	NA	NA
51515723	-0.00837692	-0.02256	0.00585714	NA	0	14	0.0915613	NA	NA	NA	NA	NA	NA	NA	NA	NA
51520126	-0.0114635	-0.0200767	-0.0100786	80.8898	1	12	0.0363767	0	0	2.08091	0.652943	0.820101	0.876658	0	0	0
51599255	-0.00241795	-0.01421	0.0153857	NA	0	16	0.0770648	NA	NA	NA	NA	NA	NA	NA	NA	NA
51622573	-0.00741859	-0.0273933	0.0299643	NA	0	12	NA	NA	NA	NA	NA	NA	NA	NA	NA	NA
51624179	-0.016741	-0.0417933	-0.000882143	91.8001	0	12	-0.139859	3.44855	1.5755	3.85655	1.53021	-0.895987	-0.712679	0.333333	1.90812	3
51650969	-0.0101744	-0.04614	0.000842857	85.0185	0	15	-0.1797	1.76856	0.51977	1.72072	0.503491	-1.5437	-1.45082	0	0.208879	1.66667
51730202	-0.0100333	-0.01866	0.00546071	NA	1	13	0.0231409	NA	NA	NA	NA	NA	NA	NA	NA	NA
51791453	-0.0168481	-0.0144733	0.0085	86.5298	0	16	0.037134	1.92857	0.541573	2.09042	0.726193	0.617184	0.449034	1.33333	0.563553	0
51815338	-0.00464872	-0.0121867	0.00726786	95.8357	1	18	-0.113276	1.89756	0.951903	2.87339	0.770689	-1.22936	-1.13075	0	0.763536	1
51826377	-0.00512436	-0.02488	-0.00336429	86.5982	0	14	NA	0.192029	0	1.70499	0.228851	-0.205242	-0.178145	0	0	0
51864085	-0.0109385	-0.0171633	0.0167929	85.2786	0	15	-0.210514	2.52215	1.40355	6.40936	1.81457	-1.22166	-1.11492	0.666667	1.35963	2
51903261	-0.017366	-0.0266333	0.0152679	92.4189	1	16	-0.048501	2.12662	1.35143	5.07802	1.28466	-1.13642	-1.38651	2.33333	0.761209	1.25
51938758	-0.0141673	-0.01293	0.0351	94.6968	0	14	0.105808	0.521416	0.918029	1.2993	0.228851	-0.0117192	-0.0498912	1	0.223194	3
52018573	-0.0039	-0.0154333	-0.00824643	88.4819	0	12	NA	NA	NA	NA	NA	NA	NA	NA	NA	NA
52052115	-0.00721282	-0.00807333	0.00345357	NA	0	13	-0.0101031	NA	NA	NA	NA	NA	NA	NA	NA	NA
52064033	-0.00464551	-0.0126433	0.0213643	NA	1	16	0.0695558	NA	NA	NA	NA	NA	NA	NA	NA	NA
52173227	0.000153205	-0.0291633	0.0160214	87.9398	0	14	-0.286645	2.13331	0.947454	1.73377	0.321843	-0.237919	-0.459216	3.16667	0.96669	0.5
52175661	-0.0114538	-0.02919	0.0176679	NA	0	12	-0.0304205	NA	NA	NA	NA	NA	NA	NA	NA	NA
52178858	-0.00745962	-0.0185033	-0.00123929	NA	0	16	-0.0172039	NA	NA	NA	NA	NA	NA	NA	NA	NA
52298793	-0.00576154	-0.03148	0.0136321	NA	0	13	0.018878	NA	NA	NA	NA	NA	NA	NA	NA	NA
52311825	-0.0121814	-0.00634667	0.000207143	85.4319	1	14	-0.0184482	0	0	1.8956	0.228016	-0.506343	-0.478399	0	0	0.5
52322864	-0.0131276	-0.0156067	0.025325	NA	0	14	-0.00137073	NA	NA	NA	NA	NA	NA	NA	NA	NA
52509923	-0.00844103	-0.0109667	0.0256536	84.1588	0	16	0.0109691	0.657172	0.287653	0.526412	0.365043	0.353751	0.440998	0	0.228371	1.25
52731249	-0.00794103	-0.0204567	0.0104964	NA	0	12	0.0654028	NA	NA	NA	NA	NA	NA	NA	NA	NA
52764842	-0.0126744	-0.02573	0.00392857	82.5298	0	12	NA	0	0	1.72642	0.224297	-1.92635	-2.46319	4.66667	0	1
52940446	-0.00413462	-0.03067	0.02995	87.3703	0	14	-0.04441	3.70726	1.43561	3.12356	1.59847	1.32853	1.16797	1.66667	0.901095	0
52957571	-0.0102885	-0.0326167	-0.0164964	92.0082	0	12	-0.0457828	NA	NA	NA	NA	NA	NA	NA	NA	NA
53192752	-0.00553718	-0.0115867	0.023025	91.1211	0	14	-0.024516	0.599479	0.180692	2.85589	1.00886	NA	NA	0	0.636452	0.25
53200779	-0.0105147	-0.0243867	0.022825	92.0274	0	16	-0.103575	NA	NA	NA	NA	NA	NA	NA	NA	NA
53355949	-0.00118526	-0.0284233	0.0203357	85.1855	0	12	-0.0607461	2.79894	1.1773	4.83171	1.50685	-0.184239	-0.150852	0.666667	0.816848	0.5
53356828	-0.013684	-0.0286667	0.0112286	NA	1	12	0.0515729	NA	NA	NA	NA	NA	NA	NA	NA	NA
53389845	-0.00619808	-0.0129833	0.012125	92.7064	0	20	-0.162987	2.35438	1.08851	2.84548	0.763684	NA	NA	2	0.997927	1.25
53422197	-0.0107506	-0.0203667	0.0212143	NA	0	16	0.065092	NA	NA	NA	NA	NA	NA	NA	NA	NA
53430949	-0.010859	-0.0348833	0.0279464	NA	1	18	0.0306979	NA	NA	NA	NA	NA	NA	NA	NA	NA
53495004	-0.0141058	-0.0164267	0.0240821	NA	1	19	NA	NA	NA	NA	NA	NA	NA	NA	NA	NA
53575211	-0.0177353	-0.02322	0.030975	NA	0	18	0.0554248	NA	NA	NA	NA	NA	NA	NA	NA	NA
53588568	-0.00203013	-0.00825	0.0220643	94.9651	0	12	NA	2.11845	1.42342	2.60408	0.405441	0.323998	-0.0300239	4	1.01514	0
53682197	-0.00699167	-0.0104267	0.00936786	82.2916	0	12	NA	0	0	1.70351	0.556065	0.0456968	0.0928068	0	0	0.5
53727207	-0.00906795	-0.0242767	0.0238143	NA	1	14	0.0726045	NA	NA	NA	NA	NA	NA	NA	NA	NA
53772202	-0.00546795	-0.00352	-0.00607857	86.204	0	16	0.0602955	1.96023	0.839505	0.755509	0.168077	0.501993	0.579388	0	1.05594	1.75
53791255	-0.0129276	-0.0236033	0.0235857	NA	0	12	0.00254355	NA	NA	NA	NA	NA	NA	NA	NA	NA
53792846	-0.013759	-0.0165533	0.022725	NA	0	16	0.0706763	NA	NA	NA	NA	NA	NA	NA	NA	NA
53825614	-0.00460256	-0.0357067	0.0212107	NA	0	13	0.172087	NA	NA	NA	NA	NA	NA	NA	NA	NA
53932202	-0.012834	-0.0233367	0.0143643	81.8563	1	18	0.00540291	NA	NA	NA	NA	NA	NA	NA	NA	NA
53965805	-0.00614936	-0.0175833	-0.00424643	78.1246	0	8	-0.052334	0.512348	0	1.5378	0.342619	-0.642465	-0.618185	0	0.600544	0
54063118	-0.00210705	-0.0236933	0.00696429	NA	0	18	0.0222068	NA	NA	NA	NA	NA	NA	NA	NA	NA
54068587	-0.00985769	-0.0233567	0.00647143	NA	0	20	0.0661812	NA	NA	NA	NA	NA	NA	NA	NA	NA
54104440	-0.00581474	-0.03164	0.0128929	84.8816	1	16	0.0122929	2.67774	1.01296	2.3373	0.619595	1.2662	1.64679	0.166667	0.806053	0
54122640	-0.0129731	-0.02278	0.00464643	93.1499	0	16	-0.0101472	2.33744	1.05796	4.19357	1.1245	NA	0.447669	NA	1.07756	2.25
54324848	-0.00720256	-0.0340267	-0.00766071	88.5202	0	18	0.0135201	4.23619	0.803238	3.80801	1.10653	0.627733	0.700668	0.333333	1.33074	1.25
54458919	-0.00425064	-0.0185233	0.0119679	90.1766	0	12	0.0749999	1.65738	0.219918	1.71929	0.268304	0.460376	0.248272	1.33333	0.369616	0
54474801	-0.00536603	-0.00767333	0.0148393	NA	0	16	-0.0529847	NA	NA	NA	NA	NA	NA	NA	NA	NA
54519335	-0.01035	-0.0351333	0.008275	NA	0	18	0.0397317	NA	NA	NA	NA	NA	NA	NA	NA	NA
54539393	-0.0126827	-0.02991	0.00169286	NA	0	14	-0.0171621	NA	NA	NA	NA	NA	NA	NA	NA	NA
54559063	-0.0139769	-0.0279133	0.0422607	90.6146	0	18	0.0331175	1.12861	1.05888	1.40494	0.499621	0.241317	0.349123	0.166667	0.777835	0.75
54571041	-0.0141256	-0.0174267	0.00982857	87.9535	1	10	-0.0561179	NA	NA	NA	NA	NA	NA	NA	NA	NA
54572768	-0.0130147	-0.0109767	0.0178643	NA	0	16	0.0886779	NA	NA	NA	NA	NA	NA	NA	NA	NA
54739607	-0.0109974	-0.0284	0.00275357	91.0472	0	12	-0.160014	2.54599	1.68639	6.62837	2.02523	-0.517924	-0.718966	2.5	0.529548	2.75
54823338	-0.00369615	-0.02065	0.0206321	70.4832	1	22	0.0141928	1.67126	1.14355	0.188475	0	0.635563	0.749912	0	0.799439	2
54973265	-0.00666795	-0.0263167	-0.0124964	NA	0	15	0.00521286	NA	NA	NA	NA	NA	NA	NA	NA	NA
55025694	-0.00277308	-0.0143833	0.0301036	NA	1	11	-0.0519687	NA	NA	NA	NA	NA	NA	NA	NA	NA
55061706	-0.00884231	-0.0176267	0.0178536	NA	0	9	0.124069	NA	NA	NA	NA	NA	NA	NA	NA	NA
55177253	-0.0137013	-0.03584	-0.00811786	87.0116	1	16	0.0715821	4.06183	0.761152	0.799786	0.381625	0.538782	0.617925	0.166667	1.80508	1.25
55204773	-0.00843141	-0.0340667	0.0212464	NA	0	16	NA	NA	NA	NA	NA	NA	NA	NA	NA	NA
55296057	-0.0100359	-0.0249233	0.0120107	92.3943	0	18	0.116838	NA	NA	NA	NA	NA	NA	NA	NA	NA
55309029	-0.00698397	-0.02391	0.0285107	NA	0	12	-0.108377	NA	NA	NA	NA	NA	NA	NA	NA	NA
55392868	-0.00868718	-0.0146533	0.00322857	73.4127	0	16	0.00981531	NA	NA	NA	NA	NA	NA	NA	NA	NA
55580128	-0.00303269	-0.0267767	0.0322321	70.6393	0	10	NA	3.46415	1.53501	7.64891	1.78555	-1.80815	-1.66403	0.333333	1.05139	0.75
55583441	-0.00665128	-0.02296	0.0222107	93.5715	0	12	NA	2.26081	0.787079	1.64589	0.742088	0.546902	0.32684	2	0.883387	2.75
55585885	-0.00350128	-0.0370933	0.026775	85.4127	0	18	0.00665846	0	0	1.33088	0.436643	0.456768	0.0769742	2.16667	0	0
55603674	-0.0129673	-0.0331	0.0155286	NA	1	14	0.118724	NA	NA	NA	NA	NA	NA	NA	NA	NA
55820335	-0.00240833	-0.0235633	0.0239821	87.3457	0	12	-0.108424	2.33041	1.718	6.16934	1.64059	-0.295727	-0.311561	1.16667	1.00143	0.75
55897318	-0.0100404	-0.01393	0.0139143	98.5298	0	14	-0.00869054	4.31721	1.02518	2.0388	0.969355	0.0896323	0.222544	0	0.640193	1.25
55932428	-0.00911538	-0.03525	-0.0245429	93.5578	0	16	0.0838567	0.645659	0.450947	2.30766	0.954282	1.16749	1.06233	1.16667	0.316363	0
55943467	-0.00804359	-0.0329933	0.0132393	NA	0	12	-0.0104162	NA	NA	NA	NA	NA	NA	NA	NA	NA
55994710	-0.00918846	-0.02563	0.0178607	NA	0	12	-0.0424396	NA	NA	NA	NA	NA	NA	NA	NA	NA
56025914	-0.00265641	-0.00298333	-0.0126286	91.2635	0	15	-0.066508	0	0	1.48716	0.266844	-1.31445	-1.32268	0.166667	0	0.25
56029116	-0.0141019	-0.00939	0.0244536	NA	0	16	0.0832139	NA	NA	NA	NA	NA	NA	NA	NA	NA
56090689	-0.0147167	-0.0222333	0.000875	NA	1	20	0.0844326	NA	NA	NA	NA	NA	NA	NA	NA	NA
56102646	-0.00234744	-0.0130967	-0.00247143	89.9932	0	12	-0.0366674	0	0	2.08634	0.552341	-0.729043	-0.975377	1.5	0.111342	0
56214739	-0.0103692	-0.0172167	-0.00509643	NA	1	18	-0.0924808	NA	NA	NA	NA	NA	NA	NA	NA	NA
56265406	-0.00724103	-0.0202467	0.000439286	NA	0	19	0.0285097	NA	NA	NA	NA	NA	NA	NA	NA	NA
56416937	-0.0111064	-0.03177	0.0166179	86.4312	0	16	-0.156216	NA	NA	NA	NA	NA	NA	NA	NA	NA
56432243	-0.00821346	-0.0293033	-0.0162214	77.9493	0	16	-0.183783	3.3718	1.77706	5.39166	1.72638	-0.470024	-0.224256	0	0.601052	2.25
56486107	-0.0191276	-0.0230733	-0.0175929	89.8453	1	18	0.0406732	NA	NA	NA	NA	NA	NA	NA	NA	NA
56603444	-0.00213974	-0.00525	0.0169036	NA	0	25	0.0514879	NA	NA	NA	NA	NA	NA	NA	NA	NA
56629174	-0.0118481	-0.0297867	0.0266464	92.9774	0	12	-0.0211024	NA	NA	NA	NA	NA	NA	NA	NA	NA
56670427	-0.00509872	-0.01828	0.023725	89.3498	0	16	0.0852147	0	0	0.773359	0.207258	-0.0802771	-0.0422082	0	0	0
56696733	-0.00312949	-0.0194167	0.0386679	83.9452	1	16	-0.183848	0.71458	0.472882	1.75197	0.504509	-1.96733	-1.82865	0	0.877392	2.25
56751351	-0.0150654	-0.01941	0.0133214	NA	1	18	-0.0153928	NA	NA	NA	NA	NA	NA	NA	NA	NA
56800561	-0.00640256	-0.0251767	0.0155929	NA	1	16	0.0806001	NA	NA	NA	NA	NA	NA	NA	NA	NA
56979865	-0.00295385	-0.0174767	0.0121357	NA	0	12	0.00798627	NA	NA	NA	NA	NA	NA	NA	NA	NA
57002539	-0.00794551	-0.0103967	0.0272357	91.8138	0	16	0.0322294	2.45387	1.4206	5.33657	1.14374	1.13928	1.33739	0	0.535197	2
57003706	-0.00766282	-0.0277967	0.0403	95.4114	1	18	0.0103627	NA	NA	NA	NA	NA	NA	NA	NA	NA
57293950	-0.0131154	-0.00952667	0.00256071	NA	0	16	0.0288625	NA	NA	NA	NA	NA	NA	NA	NA	NA
57311163	-0.0135455	-0.0202	0.0176679	NA	0	12	0.0460925	NA	NA	NA	NA	NA	NA	NA	NA	NA
57434619	-0.00490385	-0.01345	0.011875	95.781	1	20	0.0117894	2.70401	1.25706	4.2707	1.16132	-0.0374296	0.068379	0.5	0.916324	2.75
57442623	-0.00596923	-0.0275533	0.0225964	NA	1	12	0.0833879	NA	NA	NA	NA	NA	NA	NA	NA	NA
57519169	-0.000149359	-0.0261567	0.0323643	NA	0	16	0.0625886	NA	NA	NA	NA	NA	NA	NA	NA	NA
57597479	-0.00753782	-0.0329833	0.0210393	95.0609	0	15	0.0157158	1.70303	0.913441	1.49948	0.304769	-0.771854	-0.679592	0	0.617987	0.5
57616985	-0.00237756	-0.0365767	0.00417857	NA	1	16	0.0388422	NA	NA	NA	NA	NA	NA	NA	NA	NA
57737709	-0.00764295	-0.01158	0.0244786	NA	0	16	-0.0475608	NA	NA	NA	NA	NA	NA	NA	NA	NA
57833358	-0.00484936	4.66667e-05	0.00629643	100.632	1	17	0.0682805	2.00286	0.950801	3.55244	0.643096	0.585904	0.729747	0	0.5239	2.25
57835666	-0.0134821	-0.0155667	0.0128893	86.7159	1	14	-0.309774	2.57615	0.921055	1.82596	0.684338	-2.66506	-2.61286	0.5	1.22985	2.25
57978468	-0.00701859	-0.0227533	-0.003275	91.2279	0	13	-0.0921485	2.95564	1.38423	2.63784	2.02161	2.16082	1.94101	3.83333	0.754632	0
57978756	-0.00949872	-0.03282	0.0121036	81.2156	0	12	0.0607337	0.995615	0	0.696424	0.228851	0.456314	0.407016	0.5	0.332584	0.75
58006501	-0.0192962	0.000626667	0.0111714	95.384	1	14	0.0900765	0	0	0.72483	0.223445	-0.115992	-0.0548788	0	0	2
58014515	-0.00363333	-0.0216467	0.0240679	96.5311	0	16	-0.0229174	NA	NA	NA	NA	NA	NA	NA	NA	NA
58051920	-0.00422244	-0.0118533	0.0179429	NA	0	20	0.0337821	NA	NA	NA	NA	NA	NA	NA	NA	NA
58143217	-0.0131429	-0.03341	0.00767857	NA	0	12	0.0864717	NA	NA	NA	NA	NA	NA	NA	NA	NA
58171603	-0.0100628	-0.0259167	0.00871786	NA	0	21	0.000769881	NA	NA	NA	NA	NA	NA	NA	NA	NA
58199939	-0.0131404	-0.03504	0.0324964	93.848	0	14	-0.113486	2.2811	1.01802	5.48394	1.31432	-0.862728	-0.743015	0.333333	1.04215	1.25
58203880	-0.00410449	-0.0405333	0.0249536	NA	0	12	0.0814249	NA	NA	NA	NA	NA	NA	NA	NA	NA
58306828	-0.00653526	-0.02856	0.00774286	98.1574	0	12	-0.0896798	NA	1.15938	6.31843	1.52474	NA	NA	0.833333	0.864567	3.5
58326624	-0.00517692	-0.02233	0.00393571	NA	0	13	NA	NA	NA	NA	NA	NA	NA	NA	NA	NA
58331153	-0.0143577	-0.0150267	0.0389714	NA	1	14	-0.0488135	NA	NA	NA	NA	NA	NA	NA	NA	NA
58458351	-0.00730064	-0.0304833	0.0154643	94.924	0	18	-0.0248127	2.94899	1.27427	4.67269	1.74782	0.149031	-0.0263643	2.33333	0.836753	2.75
58501637	-0.00878013	-0.01816	-0.0137786	88.3368	1	12	-0.0700016	1.23946	0.47991	1.84674	0.873586	-0.528733	-0.400333	0	0.501349	0.75
58531593	-0.0144891	0.00814667	0.0218536	NA	0	20	0.0667511	NA	NA	NA	NA	NA	NA	NA	NA	NA
58542820	-0.00324936	-0.0209267	0.0173179	85.3552	0	20	0.0829082	2.02785	1.25535	1.03738	0.348043	1.3172	1.32476	0.5	0.68425	0.75
58657524	-0.0115378	-0.03026	0.0207607	NA	0	20	0.100401	NA	NA	NA	NA	NA	NA	NA	NA	NA
58677906	-0.00985769	-0.0260633	0.00956429	88.9719	0	15	-0.0261887	NA	NA	NA	NA	NA	NA	NA	NA	NA
59150662	-0.00604744	-0.0243433	0.0171571	92.8323	0	16	-0.00635349	1.83098	0.614828	2.45963	0.527011	0.0384676	-0.26182	2	0.501671	0.25
59283278	-0.00976603	-0.0339167	-0.00906429	NA	0	19	0.111269	NA	NA	NA	NA	NA	NA	NA	NA	NA
59306274	-0.00239744	-0.00339333	0.028575	85.9713	0	14	-0.00646346	NA	NA	NA	NA	NA	NA	NA	NA	NA
59320984	-0.0150654	-0.02814	0.004475	73.8398	0	6	-0.307593	NA	NA	NA	NA	NA	NA	NA	NA	NA
59371363	-0.00516346	-0.0244	-0.008875	94.4778	1	18	0.0323545	0.813173	0.26027	1.26237	0.430544	0.30576	0.348137	1.83333	0.254068	1.5
59407454	-0.0217795	-0.0321667	0.00385357	NA	0	20	0.0584241	NA	NA	NA	NA	NA	NA	NA	NA	NA
59449940	-0.0125077	-0.0221567	0.0203536	NA	0	18	0.10975	NA	NA	NA	NA	NA	NA	NA	NA	NA
59618707	-0.0153756	-0.0205567	0.015425	82.5435	1	16	0.0901789	0.816624	0	1.80359	0.477833	0.967474	1.02463	0	0.330758	0
59637336	-0.0110827	-0.0263267	0.0366857	NA	0	22	-0.039058	NA	NA	NA	NA	NA	NA	NA	NA	NA
59671554	-0.00679551	-0.0222033	0.0237679	87.5784	0	15	0.0444428	NA	NA	NA	NA	NA	NA	NA	NA	NA
59756266	-0.00588269	-0.0325767	0.0149429	NA	1	16	0.0642904	NA	NA	NA	NA	NA	NA	NA	NA	NA
59796318	-0.00971154	-0.0183267	0.0103536	97.4155	1	20	0.0740546	0.929382	0.476937	2.43003	0.371549	-0.716857	-0.605822	0	0.187985	1
60153630	-0.00203654	-0.01519	0.0152786	74.3518	1	13	NA	1.00031	0.130181	0.546733	0.252691	-0.249849	-0.187476	0	0.111342	0.75
60248664	-0.00429231	-0.0267667	2.14286e-05	89.6537	0	8	0.0832456	1.48317	1.20652	1.11284	0.475668	0.418737	0.483039	0.5	0.716263	1.5
60269051	-0.0143647	-0.0185167	-0.000825	89.18	0	18	0.0426562	1.88373	0.737426	0.961901	0.401078	-0.247008	-0.168976	0	0.585916	0.5
60370977	0.000489103	-0.01134	0.0301464	98.7269	0	16	0.0140458	NA	1.08251	3.43848	1.03625	NA	NA	0	1.13248	0.5
60638122	-0.0128006	-0.01273	0.0118	NA	0	16	NA	NA	NA	NA	NA	NA	NA	NA	NA	NA
60655605	-0.000597436	-0.02809	0.00921786	75.3621	0	16	-0.407787	NA	NA	NA	NA	NA	NA	NA	NA	NA
60725338	-0.0174865	-0.0143333	0.0162143	90.7132	0	18	0.112872	3.17718	1.14903	1.7438	0.533722	0.974711	1.08066	0	0.914379	0
60747316	-0.00616346	-0.0227933	0.0196143	83.5756	0	20	-0.163448	1.9895	1.11393	0.630122	0	-0.911918	-1.33671	4.16667	0.614784	0.5
60788211	-0.00455256	-0.0145367	0.00917143	90.2752	1	20	-0.170267	0	0	1.54949	0.808714	NA	NA	0	0	0
60848460	-0.00519103	-0.00751	0.00972857	87.4031	0	14	0.0103193	3.39324	0.885637	3.58152	1.28182	1.02862	1.11799	0.333333	1.29848	1.25
60871487	-0.0113224	-0.0088	0.00262143	84.7283	0	13	-0.04799	3.44458	1.08847	4.04005	1.21894	0.572525	0.780009	0	1.41218	2.75
60909048	-0.00967244	-0.0232167	0.0238071	91.0281	0	14	-0.188758	NA	1.39069	NA	1.88418	NA	NA	0	0.919853	2.25
60922329	-0.0121474	-0.01408	0.0242857	96.1697	0	13	0.132868	2.79859	1.20322	1.49508	0.335976	1.2758	1.32837	0.166667	0.852299	0.5
60961592	-0.00684231	-0.0300933	0.00193929	93.9658	0	13	-0.160099	3.36396	1.16283	3.53018	1.24887	-1.07736	-1.09164	1.33333	0.88849	3.75
61029627	-0.00469872	-0.0243533	0.0295393	88.5065	0	16	0.0877329	0.27157	0.130181	0.67434	0.305394	0.745492	0.500879	1.5	0.250107	0.5
61142759	-0.0138263	-0.03552	0.0162179	92.3066	0	16	0.0173599	1.44892	0.603691	0.612923	0.161822	-0.417375	-0.366539	0	0.963488	0
61215831	-0.00855641	-0.0175767	0.004225	90.3244	0	20	-0.0784803	1.83831	1.16457	1.99522	0.770754	-0.204725	-0.145693	0.333333	1.05925	1
61344957	-0.00735192	-0.0288167	0.0101786	84.731	0	12	0.00592174	1.61439	0.485007	1.99568	0.925711	0.410558	0.581743	0	0.228371	2
61389630	-0.00823333	-0.0173567	0.00844286	96.1944	0	12	-0.105907	2.17176	0.747863	3.89853	0.548009	-0.31902	-0.427247	3	0.592903	3.25
61490006	-0.0181167	-0.02899	0.02365	86.3491	1	13	0.0960092	2.02492	0.976624	2.25516	0.560189	1.82018	1.94109	0	1.0618	1.5
61579172	-0.00985192	-0.0330033	0.0108286	91.2225	0	16	NA	NA	NA	NA	NA	NA	NA	NA	NA	NA
61595488	-0.0133737	-0.02039	0.0115786	NA	0	12	-0.105916	NA	NA	NA	NA	NA	NA	NA	NA	NA
61640072	-0.0152679	-0.0396767	0.0288321	NA	0	20	0.0917793	NA	NA	NA	NA	NA	NA	NA	NA	NA
61709892	-0.000725	-0.0263233	0.017775	94.8638	1	25	NA	3.49704	0.963055	1.29837	0.33367	0.901731	0.942656	0.333333	1.78271	2.25
61827429	-0.0115429	-0.01892	0.0222107	90.1054	0	16	0.0627255	3.39466	1.21817	2.82346	0.861391	0.886068	1.0158	0	1.27622	0.5
62176713	-0.017241	-0.0171067	0.00889643	78.7351	0	12	-0.0163454	2.26046	0.855581	0.899076	0.336154	-0.265609	-0.141997	0	0.913939	1.25
62301938	-0.0166301	-0.01081	-0.0126179	93.796	0	16	0.117139	1.95736	0.915598	2.1206	0.385829	2.18573	1.92109	1.66667	0.494764	0
62398393	-0.00954808	-0.0265433	0.0272714	NA	0	16	0.0926638	NA	NA	NA	NA	NA	NA	NA	NA	NA
62404688	-0.00727115	-0.02454	0.0160357	84.0246	1	16	NA	1.95544	0.746815	0.732628	0.373076	0.830602	0.857447	0.333333	0.824772	0.5
62483327	-0.00568846	-0.0185333	-0.00279286	79.3073	1	12	NA	2.4244	0.686641	0.965179	0.228851	-2.4959	-2.7475	3.33333	0.906459	1.25
62574447	-0.00711474	-0.02298	0.01665	100.923	0	14	-0.0598163	NA	1.04144	NA	1.23012	NA	NA	2.16667	0.683233	0.75
62651593	-0.00846474	-0.02987	0.00691429	96.7146	0	11	0.119245	NA	NA	NA	NA	NA	NA	NA	NA	NA
62656674	-0.0151705	-0.02667	0.0194464	NA	0	19	0.0387905	NA	NA	NA	NA	NA	NA	NA	NA	NA
62720059	-0.0187891	-0.03025	0.000617857	86.7433	0	16	0.0144611	0	0	2.34953	0.580358	0.909576	0.971959	0	0	0
62775766	-0.00258718	-0.0250133	0.0240179	NA	0	20	0.0703649	NA	NA	NA	NA	NA	NA	NA	NA	NA
62937100	-0.0118353	-0.0269167	0.0331393	97.5414	0	20	-0.186406	2.38491	1.58495	3.84373	1.25566	-1.36776	-1.48147	3.16667	0.927386	1.5
62985554	-0.00600321	-0.02508	0.00653214	85.6975	0	12	-0.281387	2.38659	1.32265	3.62604	1.67069	-1.38709	-1.17143	0	0.869506	1
63144733	-0.00897756	-0.0164967	0.0137357	92.46	0	12	-0.113501	NA	NA	NA	NA	NA	NA	NA	NA	NA
63188799	-0.0114077	-0.02144	0.0189357	89.2183	0	14	-0.240857	3.22437	1.15586	4.26881	2.46917	-0.135492	0.131017	0	0.288869	1.75
63357970	-0.0129904	-0.03265	0.015775	NA	0	18	-0.0132108	NA	NA	NA	NA	NA	NA	NA	NA	NA
63514945	-0.00675897	-0.0195367	0.00151429	NA	0	12	0.0403495	NA	NA	NA	NA	NA	NA	NA	NA	NA
63649283	-0.0119654	-0.0379133	0.0220036	95.6632	1	17	0.0509917	0	0	0.853496	0.161822	-0.612334	-0.713205	0.833333	0	0
63698192	-0.0153359	-0.02121	0.0142179	NA	0	16	0.0791657	NA	NA	NA	NA	NA	NA	NA	NA	NA
63740337	-0.0192385	-0.0171133	0.0173	91.1841	1	12	NA	NA	NA	NA	NA	NA	NA	NA	NA	NA
63818202	-0.00583718	-0.01263	0.0290393	84.6626	0	14	0.0501583	1.00062	0	1.07467	0.302466	0.445803	0.47766	0	0	0
63874408	-0.0070641	-0.00537	0.025175	94.1766	0	16	0.0970091	3.3198	1.3726	2.13397	0.637462	0.830932	0.974814	0	1.46307	1
63957064	-0.00278333	-0.0140733	0.003025	NA	0	20	0.0564404	NA	NA	NA	NA	NA	NA	NA	NA	NA
63986591	-0.0114538	-0.03907	0.0121071	NA	0	18	0.0517768	NA	NA	NA	NA	NA	NA	NA	NA	NA
64145770	-0.00674936	-0.0116933	0.03355	NA	0	13	NA	NA	NA	NA	NA	NA	NA	NA	NA	NA
64150173	-0.00842628	-0.02607	-0.00295357	90.59	1	13	-0.0949579	0	0	0.722117	0.129498	-1.05482	-1.05338	0.166667	0	0
64216968	-0.00530256	-0.0318467	0.00279286	91.2635	0	16	0.11626	0.290474	0.184039	1.27174	0.377375	1.6344	1.64658	0.166667	0	0.5
64287431	-0.0111038	-0.0281767	0.00471429	100.339	0	15	0.065424	0.44441	0	2.74872	1.16262	0.351058	0.461409	0	0	0
64291829	-0.005675	-0.0174333	0.00411071	89.2375	1	8	-0.131815	1.82845	0.545471	0.353976	0.137234	-1.43389	-1.33836	0	0.927324	3.25
64336939	-0.0109423	-0.0176167	0.0191679	85.0486	0	12	-0.182182	NA	1.90874	NA	1.67432	NA	NA	3.33333	0.761196	1.75
64358179	-0.00315705	-0.02054	0.0254107	90.4613	0	12	NA	0	0	1.01879	0.248575	0.0502374	0.0732991	0	0	0.25
64386439	-0.0167135	-0.00619667	0.00605	NA	0	18	0.0678412	NA	NA	NA	NA	NA	NA	NA	NA	NA
64493027	-0.0139917	-0.0324867	0.00453929	92.7775	0	14	0.0543791	1.60419	0.944209	1.47693	0.487586	0.691508	0.800131	0	0.664529	1.25
64635241	-0.00929872	-0.0320067	0.0322179	92.5722	0	12	0.0857978	NA	NA	NA	NA	NA	NA	NA	NA	NA
64777164	-0.00675769	-0.01945	0.00411071	79.05	0	16	0.017516	0.634429	1.14602	0.375683	0.129498	0.313984	0.403392	0	0.888457	0.5
64831489	-0.0147885	-0.0225667	0.00445	84.2546	0	22	-0.261363	NA	NA	NA	NA	NA	NA	NA	NA	NA
64858250	-0.0119295	-0.0200633	0.0147893	NA	0	18	0.0397015	NA	NA	NA	NA	NA	NA	NA	NA	NA
64925372	-0.0112026	-0.02953	0.0132286	96.1643	1	17	-0.0536189	1.35727	1.05094	4.27541	1.21216	-0.223791	-0.0722758	0	1.12805	0.25
64997274	-0.00473974	-0.0291167	0.00701429	99.5756	0	14	0.0509921	0.532682	0.338718	1.68149	0.585446	-0.0527022	0.0703406	0	0	3
65001607	-0.00929936	-0.0314967	0.0281321	92.6242	0	15	0.05427	1.32677	0.72398	1.30204	0.465255	0.277077	0.27813	0.5	0.902641	1
65009263	-0.00809038	-0.02732	0.0366143	NA	0	18	0.0578435	NA	NA	NA	NA	NA	NA	NA	NA	NA
65017989	-0.0159942	-0.01746	0.0294893	NA	0	16	0.0740268	NA	NA	NA	NA	NA	NA	NA	NA	NA
65052086	-0.00414615	-0.02826	0.016025	NA	1	20	0.0796787	NA	NA	NA	NA	NA	NA	NA	NA	NA
65082780	-0.0117769	-0.03585	0.0458857	84.2546	1	12	NA	NA	NA	NA	NA	NA	NA	NA	NA	NA
65084674	-0.0112731	-0.0241967	0.0190179	NA	0	19	0.111198	NA	NA	NA	NA	NA	NA	NA	NA	NA
65214844	-0.00860192	-0.0221633	0.01325	86.3244	0	14	-0.0933085	1.09829	0.545791	0.652022	0.224297	0.0117836	-0.286299	2	0.327456	0.25
65292866	-0.010084	-0.0311867	0.0264357	92.3751	1	20	0.0239828	2.03219	0.947885	2.98225	0.656693	0.0270525	0.174169	0	0.450702	2.5
65309742	-0.0123301	-0.0209633	0.0085	97.0349	0	10	-0.07699	2.59507	1.46965	4.06813	1.32898	-0.772026	-1.26797	3.5	0.979751	0.25
65384603	-0.00245256	-0.02451	0.0216607	84.3477	1	12	NA	NA	NA	NA	NA	NA	NA	NA	NA	NA
65539462	-0.0106987	-0.0228733	0.0207679	NA	0	19	0.0713837	NA	NA	NA	NA	NA	NA	NA	NA	NA
65608216	-0.0114994	-0.0167833	-0.0127536	NA	1	18	0.0809866	NA	NA	NA	NA	NA	NA	NA	NA	NA
65652206	-0.00532885	-0.02142	0.00150357	78.2341	1	16	0.0538727	0	0	0.693762	0.161822	0.256544	0.309796	0	0	1
65685223	-0.00909679	-0.0231567	0.0258321	NA	0	21	0.0302675	NA	NA	NA	NA	NA	NA	NA	NA	NA
65692934	-0.00628526	-0.03131	-0.008875	95.7426	1	18	0.123671	NA	NA	NA	NA	NA	NA	NA	NA	NA
65736039	-0.0221974	-0.01864	0.0417857	90.6886	1	17	-0.0157042	0.631961	0	1.20359	0.45643	0.31191	0.186728	0.833333	0	0
65838800	-0.00354423	-0.00714333	0.019875	82.7406	0	16	-0.195536	3.50535	1.57811	5.24088	1.62437	0.367652	0.265178	3.5	1.01807	3.25
65856136	-0.00707372	-0.0204767	0.0242286	NA	0	15	0.0409775	NA	NA	NA	NA	NA	NA	NA	NA	NA
65925304	-0.00922051	-0.0309467	0.0215679	NA	0	12	0.0616788	NA	NA	NA	NA	NA	NA	NA	NA	NA
65933570	-0.00842244	-0.0150667	0.0458857	75.8576	1	12	-0.0218127	NA	NA	NA	NA	NA	NA	NA	NA	NA
65952361	-0.0158288	-0.0320267	0.0184536	NA	1	19	0.0239834	NA	NA	NA	NA	NA	NA	NA	NA	NA
65990079	-0.00312372	-0.02967	0.00655357	NA	0	12	0.089483	NA	NA	NA	NA	NA	NA	NA	NA	NA
66069855	-0.0159442	-0.0301767	0.00596071	NA	0	12	0.0450478	NA	NA	NA	NA	NA	NA	NA	NA	NA
66394957	-0.00602885	-0.02423	0.0254929	100.014	1	19	0.0248195	0.447214	0	1.20564	0.137234	-1.3481	-1.58874	1.66667	0	0.75
66406040	-0.0159365	-0.0129067	0.0197036	85.911	1	16	0.066763	0.4272	0	0.87591	0.536459	0.210598	0.278289	0	0	0.5
66447233	-0.0123994	-0.0233433	0.01895	80.7173	1	12	-0.0331232	1.08167	0.814186	0.208051	0.0970393	NA	NA	0	0.731076	0.75
66451045	-0.0150994	-0.03243	0.00755714	NA	0	14	-0.0112162	NA	NA	NA	NA	NA	NA	NA	NA	NA
66743772	-0.0182391	-0.00688	0.0216571	90.4887	1	18	0.108121	1.75382	0.578827	0.613277	0.266844	0.578573	0.566706	0.5	0.839433	0.25
66754397	-0.00636218	-0.0197033	0.0528536	84.0301	1	20	-0.215384	2.51054	0.980999	2.62694	1.12564	-1.68318	-1.50452	0	1.9722	3.25
66787314	-0.00786346	-0.0284433	0.0163714	NA	0	19	0.0550245	NA	NA	NA	NA	NA	NA	NA	NA	NA
66800446	-0.00644744	-0.0342533	0.0183464	NA	0	20	0.0357915	NA	NA	NA	NA	NA	NA	NA	NA	NA
66924745	-0.00653333	-0.0259167	0.0213714	96.2683	0	16	0.00769973	2.27665	0.841143	2.56484	0.495473	0.308383	0.425953	0	0.935398	1.25
67123238	-0.00484487	-0.04006	0.0215571	NA	1	20	-0.183744	NA	NA	NA	NA	NA	NA	NA	NA	NA
67185070	-0.0128288	-0.0378767	0.00258929	77.796	0	12	0.0410042	0.392906	0	0.794552	0.283941	0.44978	0.478996	0	0	0
67216828	-0.0130404	-0.0113567	0.003825	97.3771	0	16	-0.0509252	3.4414	0.919837	3.87729	1.1596	0.180044	0.370324	0	0.617214	3
67266328	-0.00924103	-0.0197567	0.00959643	90.423	0	12	0.0248598	2.26895	1.49486	4.01323	1.24437	1.33755	1.54627	0	0.7237	2.5
67429065	-0.00832756	-0.0293667	0.0236107	91.781	1	16	0.116657	0.425735	0	0.709376	0.303484	0.135103	0.212298	0	0.223703	1.5
67531158	-0.0077391	-0.0227	0.00438929	99.0308	1	12	0.102574	2.4623	1.12806	2.59547	0.802937	0.260054	0.354863	0.333333	1.08137	2
67628490	-0.0130699	-0.0149	0.0277786	79.8905	0	12	0.021915	2.45898	0.215481	0.871195	0.308149	-0.00696697	0.0760834	0	1.07587	0.75
67725478	-0.0135231	-0.01075	0.00289643	96.9966	0	16	0.0681523	0	0	1.59337	0.410461	-0.228523	-0.221095	0.166667	0	0
67831051	-0.010191	-0.01896	0.00697857	NA	0	14	0.091911	NA	NA	NA	NA	NA	NA	NA	NA	NA
67872082	-0.00692051	-0.0321833	0.0432607	81.7112	0	16	-0.00745316	NA	NA	NA	NA	NA	NA	NA	NA	NA
67946467	-0.00950321	-0.0197467	0.0203821	83.0445	0	18	0.0996388	1.18691	0.844889	1.70423	0.360598	0.909802	1.03107	0	0.540622	1.75
68005345	-0.00808654	-0.0190867	0.00232857	92.8652	0	12	NA	0.508675	0.318877	1.51068	0.676617	-0.530562	-0.4694	0	0.111851	0
68015667	-0.00524231	0.0117167	-0.00846786	85.8973	1	16	-0.0953085	1.13248	0.582187	0.706864	0.509449	0.0653405	0.175686	0.166667	0.250107	3.75
68217991	-0.0138673	-0.027	0.00663571	NA	0	19	0.0804468	NA	NA	NA	NA	NA	NA	NA	NA	NA
68361020	-0.0120135	-0.0178533	0.00705714	103.661	0	19	0.0818162	0	0	3.00432	0.952987	-0.139925	-0.0531752	0	0.156441	0
68419063	-0.0119712	-0.0139133	0.0185321	94.7953	0	14	0.033632	NA	0.557053	NA	0.581686	NA	NA	0	0	0.25
68481703	-0.0058359	-0.0100467	-0.0127536	NA	0	16	0.121088	NA	NA	NA	NA	NA	NA	NA	NA	NA
68525196	-0.00976026	-0.0336133	0.00470714	92.961	1	15	-0.0184271	2.85788	0.737819	1.60278	0.409043	-0.264456	-0.17716	0	0.815744	0.75
68611261	-0.00992949	-0.0298933	0.00287857	NA	0	18	0.057079	NA	NA	NA	NA	NA	NA	NA	NA	NA
68671371	-0.00305705	-0.03952	-0.000167857	93.1581	1	24	0.0652333	NA	0.66596	NA	0.57991	NA	NA	0	0.907704	0
68725248	-0.00685321	-0.0366	0.00985714	95.4552	0	12	0.0389696	3.57622	0.845594	2.7124	1.02345	1.02754	0.932169	1.16667	0.953284	1.5
68745332	-0.00957115	-0.0330467	0.0270643	78.5188	1	12	0.0335477	0.422049	0	0.447091	0.129498	0.260028	0.311149	0	0.213672	0.75
68778359	-0.00799744	-0.0236833	0.00382857	96.5448	0	16	-0.0352685	3.50354	0.894293	3.89737	1.20842	0.923367	0.849563	1.16667	1.08135	2.25
68792357	-0.00718013	-0.0178533	0.0153179	NA	1	15	0.0379395	NA	NA	NA	NA	NA	NA	NA	NA	NA
68813045	-0.00666667	-0.0287833	0.0132821	NA	0	16	0.0668779	NA	NA	NA	NA	NA	NA	NA	NA	NA
68914513	-0.00411731	-0.02177	0.00991786	84.4764	0	15	0.0869756	1.47944	0.244976	1.76213	0.362763	0.918325	1.05128	0	0.380569	2.75
68977784	-0.00592179	-0.02609	0.0318393	87.05	1	19	0.0770975	NA	NA	NA	NA	NA	NA	NA	NA	NA
69011361	-0.0166449	-0.0116467	0.02615	80.4408	0	22	0.0206686	NA	NA	NA	NA	NA	NA	NA	NA	NA
69099545	-0.0101776	-0.02084	0.0142607	NA	0	15	0.0498741	NA	NA	NA	NA	NA	NA	NA	NA	NA
69187342	-0.014816	-0.0143667	0.0280179	NA	1	18	0.0745647	NA	NA	NA	NA	NA	NA	NA	NA	NA
69222452	-0.0137212	-0.0293867	0.0280464	NA	0	14	0.00879992	NA	NA	NA	NA	NA	NA	NA	NA	NA
69331934	-0.0122449	-0.0314033	0.00831786	94.9651	0	18	-0.0815597	NA	NA	NA	NA	NA	NA	NA	NA	NA
69432088	-0.00865897	-0.0120067	0.006225	91.5209	0	16	0.105255	3.16373	1.57325	3.16918	0.927	1.36643	1.44269	0.5	1.05232	1
69540555	-0.00642564	0.00042	0.0106071	NA	0	12	0.0306013	NA	NA	NA	NA	NA	NA	NA	NA	NA
69544171	-0.00673269	-0.0266133	0.00428929	NA	1	18	0.0929611	NA	NA	NA	NA	NA	NA	NA	NA	NA
69577198	-0.00827372	-0.0283467	0.0171893	91.7563	0	12	-0.209971	2.94003	1.36993	2.81394	0.925099	-1.16188	-1.01254	0	0.797705	0.5
69660076	-0.00515577	-0.0233633	0.00834643	89.5003	1	16	0.0660001	0.422788	0.586596	1.63898	0.237697	0.0827286	0.166348	0.166667	0.666592	2.25
69866926	-0.00666603	-0.0184133	-0.007175	84.104	0	13	-0.339452	2.08646	1.29631	6.53965	2.00651	-1.30052	-1.04872	0	0.946262	2
69924281	-0.00957692	-0.01851	0.0387571	87.3895	0	12	-0.188926	2.88477	1.75527	3.77722	1.34677	-1.16258	-1.05914	0.5	1.24212	1.75
69982407	-0.00488013	-0.0265833	0.0152571	89.1389	1	20	0.031889	0.94091	0	2.25841	0.600131	0.047034	0.106602	0	0.270212	0.25
69982533	-0.0138019	-0.0120133	0.0336643	93.0048	0	18	-0.122477	3.24471	1.58114	2.59336	0.902246	-1.26605	-1.08751	0	0.790157	1
69998789	-0.00561538	-0.02627	0.0292	NA	0	18	0.0346275	NA	NA	NA	NA	NA	NA	NA	NA	NA
70153803	-0.0140718	-0.02045	0.0106321	93.2621	0	11	-0.0564572	4.00531	1.03295	1.72158	0.771886	0.0150912	-0.0117296	2.66667	1.35383	2
70212461	-0.00410321	-0.00740333	0.0356429	NA	0	16	0.144167	NA	NA	NA	NA	NA	NA	NA	NA	NA
70329923	-0.00499359	-0.0298933	0.0137429	NA	0	17	0.0497272	NA	NA	NA	NA	NA	NA	NA	NA	NA
70421820	-0.00951603	-0.03268	-0.0143893	90.141	0	18	-0.0778166	3.05415	1.50219	4.60123	1.30749	0.254403	0.351465	0.5	1.07398	1.5
70625336	-0.0104391	-0.0265167	0.001175	81.4976	0	11	0.00599898	0	0	0.685134	0.211278	0.19594	0.14932	0.5	0	0
70636113	-0.0166327	-0.03131	0.0118571	98.0698	0	12	-0.0342198	3.12324	1.75502	2.45439	0.498718	-0.739086	-0.778176	1	1.40027	1
70669392	-0.00784808	-0.01695	0.0235179	91.091	1	16	-0.0296392	NA	NA	NA	NA	NA	NA	NA	NA	NA
70726480	-0.0125865	-0.0215667	0.0094	79.217	0	16	-0.19862	0	0.122488	1.72431	0.614156	-1.67011	-1.62518	0	0	0
70760860	-0.00809103	-0.02273	0.023	81.7413	1	18	0.0319016	NA	NA	NA	NA	NA	NA	NA	NA	NA
70816595	-0.0119795	-0.0337667	0.0233929	90.538	1	13	0.0656085	0.626498	0	1.22389	0.315366	0.438133	0.379317	0.5	0	0.25
70883578	-0.0139237	-0.03492	0.0188821	85.358	1	12	NA	3.15362	0.824873	2.41143	0.490232	0.6405	0.71653	0	1.60907	0.75
70917649	-0.0101442	-0.02798	0.00251429	91.5537	0	12	0.063341	0	0	1.80735	0.280284	0.256568	0.305569	0	0	0.25
71063018	-0.0119218	-0.0277767	0.0257607	NA	0	16	0.09762	NA	NA	NA	NA	NA	NA	NA	NA	NA
71070017	-0.00153205	-0.0291867	0.0228357	NA	0	21	0.0349514	NA	NA	NA	NA	NA	NA	NA	NA	NA
71291394	-0.00905769	-0.0257333	-0.00115357	NA	0	11	0.0486543	NA	NA	NA	NA	NA	NA	NA	NA	NA
71356048	-0.00828654	-0.0242067	0.0221214	NA	1	16	0.0475079	NA	NA	NA	NA	NA	NA	NA	NA	NA
71428241	-0.018484	-0.02651	0.0217786	91.154	0	16	0.0019472	NA	1.00936	NA	0.389652	NA	NA	0	1.22478	0.5
71514280	-0.00986538	-0.03112	0.00713214	101.065	1	7	0.136022	2.16116	0.764243	1.85353	0.577574	0.095177	0.242377	0	1.6937	2.75
71537723	-0.00864038	-0.01591	0.0387071	NA	1	12	0.0223106	NA	NA	NA	NA	NA	NA	NA	NA	NA
71558084	-0.00663205	-0.0267767	0.0205	NA	0	16	0.0871395	NA	NA	NA	NA	NA	NA	NA	NA	NA
71592202	-0.0146032	-0.0318433	0.0156536	81.5168	1	17	-0.0903477	NA	NA	NA	NA	NA	NA	NA	NA	NA
71626373	-0.0211795	-0.0179633	0.0249107	93.3799	1	18	-0.0755295	2.75868	0.878078	2.22735	0.659826	-0.87469	-0.724186	0	1.341	2
71648351	-0.0130506	-0.0320433	0.0091	93.8015	0	20	-0.128356	3.02428	1.03683	2.14053	0.57858	-0.363133	-0.283947	0	0.404376	0.5
71727427	-0.0161583	-0.0322033	0.00708929	89.9576	0	18	-0.0644929	4.19583	0.900014	3.72312	1.42095	0.00864354	0.0645194	0.5	1.06414	1.25
71755101	-0.00587949	-0.0112867	-0.004475	NA	0	15	0.0668641	NA	NA	NA	NA	NA	NA	NA	NA	NA
71806467	-0.00355449	-0.03693	0.0113929	87.8111	0	14	-0.0130153	2.1153	0.992113	0.997985	0.394112	-0.351003	-0.403128	0.833333	1.06394	1
71932972	-0.0139885	-0.00824	-0.00861071	NA	1	25	0.00901882	NA	NA	NA	NA	NA	NA	NA	NA	NA
72010353	-0.00955	-0.02906	0.0204357	NA	0	16	0.085628	NA	NA	NA	NA	NA	NA	NA	NA	NA
72026185	-0.00682821	-0.0224767	0.0130679	NA	0	13	0.0638654	NA	NA	NA	NA	NA	NA	NA	NA	NA
72066525	-0.00851859	-0.01815	-7.14286e-05	96.4517	0	15	0.0729193	0.187083	0.22548	1.64741	0.269014	0.697561	0.402583	1.83333	0	0.5
72076711	-0.0127519	-0.03307	0.00415	NA	1	28	0.0530949	NA	NA	NA	NA	NA	NA	NA	NA	NA
72188804	-0.00842308	-0.0248267	0.00820357	94.5626	0	18	-0.0418397	1.33824	1.33863	2.80881	0.702077	-0.157643	-0.059644	0	0.83937	0.5
72205714	-0.0103462	-0.02672	0.0156071	97.8617	1	8	0.0366353	1.69988	0.665747	3.22016	1.02422	0.000288414	-0.00271652	1	0.356357	2
72276737	-0.00932628	-0.0268267	0.00462143	NA	1	18	0.0919217	NA	NA	NA	NA	NA	NA	NA	NA	NA
72324068	-0.00457564	-0.0198533	0.0371536	93.0787	0	16	NA	NA	NA	NA	NA	NA	NA	NA	NA	NA
72560222	-0.00872179	-0.0180567	0.0101821	83.9589	0	12	0.0804614	2.72993	0.711792	0.419598	0.243607	0.595229	0.603877	0.5	0.867642	1
72571009	-0.00840577	-0.00836333	0.0330107	NA	1	20	0.08474	NA	NA	NA	NA	NA	NA	NA	NA	NA
72650337	-0.00237436	-0.0193367	0.0241786	97.2895	0	14	0.04028	0.738664	0	3.00275	1.08495	1.42872	1.41367	0.333333	0	0
72659872	-0.00854038	-0.0278267	-0.0130321	88.6626	1	13	0.0234081	NA	NA	NA	NA	NA	NA	NA	NA	NA
72717425	-0.0120859	-0.0247333	0.0399714	97.2348	0	12	-0.0473473	0.871302	1.1003	4.78525	0.999901	NA	NA	2.16667	0.914467	0.25
72777797	-0.00582244	-0.01292	0.0285893	91.7974	1	21	0.0975166	0	0	1.15591	0.224297	0.50816	0.54733	0	0	0
72830557	-0.0180468	-0.02683	0.00913571	NA	0	13	-0.0130254	NA	NA	NA	NA	NA	NA	NA	NA	NA
72841884	-0.0106071	-0.0245467	0.006375	NA	0	16	0.0154722	NA	NA	NA	NA	NA	NA	NA	NA	NA
72931025	-0.00989551	-0.0219467	0.0262679	NA	0	16	0.0272702	NA	NA	NA	NA	NA	NA	NA	NA	NA
73026243	-0.00056859	-0.0311833	0.018975	NA	0	20	0.032416	NA	NA	NA	NA	NA	NA	NA	NA	NA
73033080	-0.00389359	-0.02614	0.0325964	89.6099	0	14	-0.218779	2.69857	1.40709	4.46912	1.06507	NA	NA	0	0.876216	2.25
73146926	-0.00865064	-0.0298067	-0.00841071	84.3313	0	14	-0.085307	2.38006	1.15363	4.86672	1.64716	1.4918	1.12046	3.33333	0.766526	2.5
73177635	-0.0163859	-0.0298933	0.030025	92.1095	1	16	-0.129228	2.68002	1.1091	4.37125	1.10833	-0.68315	-0.929819	2.5	1.2107	3.25
73369061	-0.0116353	-0.0207	0.0206821	NA	0	14	0.0029447	NA	NA	NA	NA	NA	NA	NA	NA	NA
73549281	-0.00921923	-0.0198433	0.0221679	87.7235	0	14	0.0503083	2.48973	1.14906	1.93547	0.66139	0.0585649	0.198092	0	0.466695	0.25
73656031	-0.00930897	-0.0316667	0.0115036	75.7207	1	16	-0.103672	NA	0.71094	1.61911	0.385829	NA	NA	0	0.925174	1.75
73763467	-0.0105994	-0.00462	0.00191071	96.3943	0	13	0.0375754	1.73367	0.623935	2.49814	0.605738	-0.0986265	0.0288369	0	0.409488	1.75
73943687	-0.00457756	-0.0260767	0.0347821	103.34	0	20	-0.0765905	0.709166	0.571442	2.76975	0.713375	-0.9704	-1.39131	2.83333	0.262127	0
73957787	-0.00643718	-0.02122	0.00269286	NA	0	12	0.0454024	NA	NA	NA	NA	NA	NA	NA	NA	NA
73976154	-0.00643654	-0.0305933	0.0239	89.9411	0	12	0.0248515	NA	NA	NA	NA	NA	NA	NA	NA	NA
74067756	-0.0135949	-0.0244433	0.00803571	96.512	0	14	0.000849908	NA	NA	NA	NA	NA	NA	NA	NA	NA
74078795	-0.0093109	-0.01631	0.0137714	99.039	0	13	-0.0516362	2.26585	0.840216	2.39849	0.72272	-0.172799	-0.31897	1.33333	0.574207	0
74203334	-0.00302244	-0.00757667	0.00620714	85.7906	0	13	-0.0381648	2.39629	1.10406	2.15111	0.767269	0.510056	0.581123	0.5	0.956342	1.5
74284255	-0.00537821	-0.04265	0.0313107	82.026	1	19	NA	3.52822	1.36208	3.97768	1.18928	-1.42714	-1.75029	2.66667	1.07438	1
74494179	-0.00952308	-0.0239267	-0.00107857	NA	0	14	-0.031663	NA	NA	NA	NA	NA	NA	NA	NA	NA
74522154	-0.00144167	-0.02227	0.0137464	89.9767	0	18	0.105694	0	0	1.7289	0.449173	0.358609	0.434814	0	0	0
74536966	-0.00801603	-0.0377067	0.0184679	NA	0	20	-0.00546913	NA	NA	NA	NA	NA	NA	NA	NA	NA
74552010	-0.006725	-0.0167233	0.0131643	88.5804	1	20	NA	2.2624	0.811578	2.25967	0.776978	1.2036	1.06037	1.33333	0.948269	0
74587057	-0.0166077	-0.03172	0.00833929	90.935	1	12	0.062093	0.880341	0.536617	3.12274	1.07551	0.315151	0.33713	0.666667	0.209291	1.5
74635126	-0.00909231	-0.0161567	0.000385714	93.2074	0	16	-0.137326	2.06226	0.991411	5.75289	1.37648	-1.35375	-1.21514	0.166667	0.890735	1.25
74708460	-0.00600128	-0.0367733	0.00713214	NA	0	13	0.0442179	NA	NA	NA	NA	NA	NA	NA	NA	NA
74753465	-0.00732692	-0.01536	0.00538214	91.9452	0	18	-0.121497	3.20761	0.805847	1.95961	0.492735	0.385001	0.264028	2.66667	0.726182	0
75001294	-0.0102385	-0.0302867	0.0143714	NA	0	16	0.0371197	NA	NA	NA	NA	NA	NA	NA	NA	NA
75005810	-0.0132186	-0.0250867	0.0469036	NA	0	20	0.0629272	NA	NA	NA	NA	NA	NA	NA	NA	NA
75124326	-0.0138122	-0.02635	0.00962143	NA	0	17	0.0952974	NA	NA	NA	NA	NA	NA	NA	NA	NA
75142238	-0.00501923	-0.0316067	0.0281286	79.1951	0	21	-0.135937	0.823863	1.7654	5.82167	1.57039	0.46719	0.720022	0	0.937232	1.5
75161029	-0.00114936	-0.0270833	0.0219536	NA	1	14	0.042126	NA	NA	NA	NA	NA	NA	NA	NA	NA
75169847	-0.00911923	-0.0221433	0.0233214	88.4791	0	17	0.052461	3.20098	1.45638	2.24569	0.799424	1.16556	1.33111	0	0.894255	2.25
75175129	-0.0090141	-0.03503	-0.01175	96.0903	0	16	0.020878	2.43728	1.64343	3.11106	1.59127	0.725636	0.83971	0.5	0.696559	1.25
75262623	-0.00833974	-0.0167067	0.0166714	NA	0	19	0.0678545	NA	NA	NA	NA	NA	NA	NA	NA	NA
75359253	-0.00633526	-0.01236	0.0399429	NA	0	12	-0.0762831	NA	NA	NA	NA	NA	NA	NA	NA	NA
75495116	-0.00911923	-0.0120633	0.00741786	92.6078	1	16	-0.136572	NA	NA	NA	NA	NA	NA	NA	NA	NA
75675336	-0.0129769	-0.0219633	0.0194429	92.0849	0	14	0.0646749	2.39585	1.35893	3.09687	0.791971	2.00077	1.61009	2.83333	0.725007	1.25
75726430	-0.0155872	-0.0138633	0.0218393	NA	0	18	0.0814144	NA	NA	NA	NA	NA	NA	NA	NA	NA
75833578	-0.00933782	-0.0193867	0.0107714	93.0705	1	14	-0.00176889	NA	NA	NA	NA	NA	NA	NA	NA	NA
75862131	-0.00885513	-0.0324	0.0122286	92.1369	1	18	-0.187488	2.93041	1.26798	3.19231	1.17427	0.114944	-0.0157863	3.66667	0.849044	3.75
75990666	-0.0152179	-0.0256233	0.0166857	87.9918	1	12	-0.107902	2.27463	0.827878	1.61806	0.485878	-1.42693	-1.4519	0.5	0.44476	0.75
76008327	-0.00380449	-0.01168	0.0181607	92.8405	0	9	NA	2.9512	1.20971	5.36808	1.66143	NA	-1.78957	NA	1.37455	3.5
76137867	-0.00611667	-0.0297733	0.00355357	NA	1	16	0.0231363	NA	NA	NA	NA	NA	NA	NA	NA	NA
76431098	-0.0127032	-0.0410133	0.00568214	94.4778	0	12	-0.022029	2.99562	1.26243	1.69019	0.558978	-0.329204	-0.207194	0	0.91329	1
76621666	-0.0143256	-0.02955	0.0264571	NA	0	17	0.117161	NA	NA	NA	NA	NA	NA	NA	NA	NA
76647134	-0.00633333	-0.03511	0.021975	81.4675	0	20	-0.358626	1.98092	1.34845	3.11728	1.13307	-2.25673	-2.1057	0	1.20706	0.5
76733461	-0.00893013	-0.03152	0.0135	83.8576	0	15	-0.122639	4.40405	1.57921	3.67615	1.4284	0.365076	0.580192	1.66667	0.647889	3.5
76755449	-0.0100135	-0.0196333	0.0156821	77.3142	0	12	-0.174675	1.45688	0.586717	1.97812	0.635321	-0.317175	0.0889758	0	0.699122	0.5
76867532	-0.00999103	-0.02421	0.00736071	98.1492	0	14	0.054528	2.97852	0.92264	0.816215	0.506789	0.124956	0.217721	0	0.852581	0.5
77098163	-0.00528013	-0.0271333	0.00327857	NA	1	22	0.113864	NA	NA	NA	NA	NA	NA	NA	NA	NA
77108236	-0.0146776	-0.04086	0.000164286	92.052	0	14	-0.0109242	0.539676	0	3.32784	0.913431	0.765222	0.721095	0.5	0	0
77143621	-0.0173442	-0.0428133	-0.00227143	96.0164	1	14	-0.0314951	2.86138	1.43069	1.63646	0.289566	-0.517448	-0.404324	0	1.2769	2
77180612	-0.00746795	-0.00783667	0.0122357	86.7077	0	12	-0.2429	3.04051	1.2308	5.63924	2.01205	-0.843476	-0.64289	0.5	1.29839	4
77239958	-0.0129981	-0.0155433	-7.85714e-05	85.0185	1	13	0.0486448	0	0.22548	0.882448	0.252691	-0.00308298	0.00385899	0.166667	0.158182	0
77252103	-0.00205513	-0.00904333	0.0198429	NA	0	15	0.018048	NA	NA	NA	NA	NA	NA	NA	NA	NA
77273914	-0.0174712	-0.00926	0.0118393	NA	1	16	0.0118997	NA	NA	NA	NA	NA	NA	NA	NA	NA
77330002	-0.011175	-0.0279833	-0.002625	90.7132	0	12	0.0638573	1.61012	0.373923	2.65525	0.745563	0.123269	0.24509	0	0.314924	1.5
77366180	-0.0137833	-0.0293367	0.0208107	NA	0	18	0.000506284	NA	NA	NA	NA	NA	NA	NA	NA	NA
77631046	-0.0111128	-0.0180233	0.0134679	85.0322	0	12	-0.107245	3.55581	1.8714	3.87719	1.73616	0.737652	0.938249	0.5	1.38792	3.25
77689940	-0.0110519	-0.0261033	0.0334071	NA	1	16	0.0523786	NA	NA	NA	NA	NA	NA	NA	NA	NA
77716758	-0.020241	-0.0219967	0.0148571	NA	0	12	0.11443	NA	NA	NA	NA	NA	NA	NA	NA	NA
77743003	-0.00988526	-0.02931	0.0145857	97.4565	0	12	-0.0384845	2.33345	0.706252	2.20501	0.498317	-0.952699	-1.04286	1.33333	0.479925	2.5
77790442	0.00368269	-0.0126633	0.00846786	NA	1	17	0.050688	NA	NA	NA	NA	NA	NA	NA	NA	NA
77868579	-0.00434487	-0.01129	0.0224929	100	0	14	0.0523624	2.90167	0.845383	3.9557	1.18607	-0.123476	-0.133155	0.833333	1.08112	1.5
77891596	-0.00607949	-0.02234	0.0116964	77.3196	1	20	-0.0967665	0.762398	0	0.856338	0.207258	-0.289976	-0.359951	0.5	0	0
77970662	-0.00606026	-0.02811	-0.00936071	81.2841	0	18	0.0383393	0	0.130135	0.270797	0	0.0129482	-0.0625532	0.5	0	0
78005770	-0.00936154	-0.00242	0.0202571	72.8706	0	14	NA	NA	NA	NA	NA	NA	NA	NA	NA	NA
78010047	-0.0156679	-0.01475	0.00418214	NA	1	19	0.117714	NA	NA	NA	NA	NA	NA	NA	NA	NA
78047978	-0.000391667	-0.0395133	0.004575	NA	1	20	0.0349786	NA	NA	NA	NA	NA	NA	NA	NA	NA
78072753	-0.0121885	-0.00741	0.0150393	92.1177	1	18	-0.067409	1.99492	0.78359	2.92517	0.795866	0.00999117	-0.274977	2.5	1.46289	3.25
78123271	-0.0139224	-0.02575	0.001675	NA	0	16	0.0421079	NA	NA	NA	NA	NA	NA	NA	NA	NA
78195885	-0.0119994	-0.0178367	0.00173214	87.1376	0	8	-0.118994	NA	NA	NA	NA	NA	NA	NA	NA	NA
78267114	-0.0156449	-0.0289133	0.0162714	NA	0	12	0.00701888	NA	NA	NA	NA	NA	NA	NA	NA	NA
78331049	-0.00967372	-0.02398	0.000585714	NA	0	14	0.0273433	NA	NA	NA	NA	NA	NA	NA	NA	NA
78353027	-0.00948205	-0.0275467	-0.00921071	89.0459	1	13	-0.20146	3.69894	1.47735	5.51888	1.96897	-1.02008	-0.773591	0	1.11277	2
78358496	-0.00409615	-0.03286	0.0153286	NA	1	20	0.089279	NA	NA	NA	NA	NA	NA	NA	NA	NA
78410089	-0.0198353	-0.0228767	0.0293857	76.8214	0	16	0.0529688	1.66048	0.927794	1.05501	0.319845	1.08251	1.20154	0	0.788978	0.5
78452313	-0.00944551	-0.0216433	-0.00946429	75.9781	1	16	-0.203393	3.0151	1.87668	5.8389	1.2093	-0.507363	-0.340027	0.166667	0.761812	1.5
78476159	-0.00989359	-0.0220733	0.00288214	87.447	0	14	0.0199573	NA	NA	NA	NA	NA	NA	NA	NA	NA
78511269	0.000386538	-0.0253433	0.0179321	NA	0	12	0.119072	NA	NA	NA	NA	NA	NA	NA	NA	NA
78707509	-0.0111904	-0.00939333	0.0129036	NA	0	19	0.0413236	NA	NA	NA	NA	NA	NA	NA	NA	NA
78905055	-0.0107686	-0.00320667	0.0292357	87.6057	0	16	0.0700059	1.49694	0.90802	1.43893	0.487586	0.533426	0.642869	0	0.53907	0.75
79155639	-0.00262821	-0.0371067	0.024425	79.269	0	16	-0.0228472	0.665207	0	1.75366	0.31063	-0.361299	-0.326955	0	0.651762	0
79411152	-0.00679487	-0.02974	0.0136821	NA	0	12	-0.0363303	NA	NA	NA	NA	NA	NA	NA	NA	NA
79455082	-0.0113494	-0.0146667	0.0112179	NA	0	14	0.0501842	NA	NA	NA	NA	NA	NA	NA	NA	NA
79462793	-0.00268718	-0.01385	0.0391357	NA	0	13	0.0440566	NA	NA	NA	NA	NA	NA	NA	NA	NA
79501267	-0.00990513	-0.0361467	0.0301464	93.3634	0	16	-0.195487	1.38969	1.71216	6.25961	1.8991	0.617646	0.650041	2.83333	0.454339	3.25
79521487	-0.00984872	-0.0193867	0.00681429	91.4114	0	16	0.0902977	0.490535	0.222676	2.07579	0.161822	0.70301	0.755174	0	0.661191	0.75
79576932	-0.0111071	-0.02834	0.00574643	NA	0	15	0.0562948	NA	NA	NA	NA	NA	NA	NA	NA	NA
79590228	-0.0116192	-0.01018	0.00430357	NA	0	13	0.0316164	NA	NA	NA	NA	NA	NA	NA	NA	NA
79590778	-0.0117192	-0.02558	-0.00449643	88.2902	0	19	NA	0.928036	0.335837	2.66609	0.633004	-0.147902	-0.163871	0.5	0.414375	0
79626445	-0.00716859	-0.0171933	0.02135	NA	0	20	0.0505234	NA	NA	NA	NA	NA	NA	NA	NA	NA
79680333	-0.000887821	-0.0249633	0.0235679	102.464	0	16	-0.0100145	2.04781	0.970534	3.25146	0.680675	NA	NA	3.83333	0.806135	0.75
79692387	-0.0215782	-0.0215333	0.0330429	93.5825	0	21	0.112728	0.677311	0	2.9131	0.455442	0.48226	0.540844	0	0	0.75
79803180	-0.0125256	-0.0151133	0.0341857	NA	0	20	0.11127	NA	NA	NA	NA	NA	NA	NA	NA	NA
79938680	-0.00774808	-0.0277133	-0.00648929	90.2067	0	15	0.0528377	0.841873	0.177282	1.63504	0.244389	0.144793	0.0432475	0.666667	0.522537	0
79953855	-0.0106545	-0.00933	0.0157071	NA	0	13	0.0572849	NA	NA	NA	NA	NA	NA	NA	NA	NA
80161242	-0.00215321	-0.0356367	0.0198857	NA	1	18	0.0445342	NA	NA	NA	NA	NA	NA	NA	NA	NA
80187972	-0.0147038	-0.0195967	0.00845714	80.8515	1	16	-0.00471855	0.862772	0.699581	1.8498	0.809936	0.377115	0.508547	0	0.223703	1.75
80204332	-0.00799295	-0.0190467	0.00593571	NA	1	17	0.0792847	NA	NA	NA	NA	NA	NA	NA	NA	NA
80333458	-0.0116558	-0.02606	0.0132929	93.1362	0	12	NA	2.25014	1.13904	2.96444	0.769938	NA	NA	2.83333	0.835348	0.5
80345114	-0.00788141	-0.0303933	0.0264393	87.3046	0	12	-0.00967686	NA	NA	NA	NA	NA	NA	NA	NA	NA
80352799	-0.00516026	-0.0289267	0.0204679	NA	0	18	0.0534281	NA	NA	NA	NA	NA	NA	NA	NA	NA
80368783	-0.00596667	-0.0197833	0.0125857	91.7591	1	17	0.0366045	1.99075	0.77703	3.00752	0.572749	-0.0709911	-0.155098	1	0.453255	1
80432870	-0.0141769	-0.0411767	0.0291679	NA	1	16	0.154284	NA	NA	NA	NA	NA	NA	NA	NA	NA
80450368	-0.0084891	-0.0282633	0.0297571	91.9425	1	18	-0.0405189	1.12647	1.13634	3.6808	0.852812	1.06388	0.912034	1.66667	0.973049	1.75
80487613	-0.00971474	-0.00466333	0.0178857	NA	0	16	0.0791416	NA	NA	NA	NA	NA	NA	NA	NA	NA
80592317	0.00252821	-0.0161267	0.0188036	88.0055	0	14	0.145351	0.640312	0	2.05917	0.689099	1.60523	1.49628	0.833333	1.07659	0
80606718	-0.0130474	-0.01203	0.0131393	84.7639	0	16	-0.243257	1.15515	1.56395	6.43435	1.51571	-1.95427	-1.72067	0	0.64722	2.25
80686912	-0.00581154	-0.0258333	0.00113571	NA	1	19	0.0677401	NA	NA	NA	NA	NA	NA	NA	NA	NA
80790863	-0.0111981	-0.0238867	0.02105	80.4353	0	21	-0.0345141	1.15839	0	0.922392	0.3703	0.476745	0.447667	0.333333	0	0
80930779	-0.0108301	-0.0250633	0.0215929	NA	0	13	0.0406917	NA	NA	NA	NA	NA	NA	NA	NA	NA
81086436	-0.0119558	-0.0269167	0.00972857	88.1971	0	13	-0.0793479	3.43188	0.983295	3.59436	1.17454	-0.331633	-0.158037	0	0.92486	2
81185560	-0.00154359	-0.0346333	0.0353071	NA	1	17	0.049284	NA	NA	NA	NA	NA	NA	NA	NA	NA
81274534	-0.0162487	-0.0108133	0.0196679	NA	0	17	-0.0663941	NA	NA	NA	NA	NA	NA	NA	NA	NA
81403249	-0.0107955	-0.0337167	0.0130821	NA	1	16	0.0272476	NA	NA	NA	NA	NA	NA	NA	NA	NA
81455345	-0.0086391	-0.0358867	0.0122643	92.6817	0	8	0.0455488	2.67155	1.16909	1.9339	0.783265	0.61939	0.794397	0	1.26075	2.25
81504393	-0.00776795	-0.0465633	0.00742857	95.5784	0	13	0.0379499	1.90575	0.952506	1.16519	0.308754	0.361292	0.436959	0	0.781156	0.25
81526371	-0.0119436	-0.00424667	-0.00121429	90.9678	0	14	-0.0463485	3.50232	1.73557	4.22702	1.15088	0.648041	0.389185	2.5	0.975036	1.5
81569322	-0.0082609	-0.02211	0.00821786	92.1123	0	10	0.0103031	NA	NA	NA	NA	NA	NA	NA	NA	NA
81639479	-0.0145853	-0.0160233	-0.0113571	85.3333	0	16	0.0728394	NA	NA	NA	NA	NA	NA	NA	NA	NA
81783210	0.000810256	-0.0218267	0.0177929	93.4045	0	18	-0.147338	NA	NA	NA	NA	NA	NA	NA	NA	NA
81795552	-0.0139019	-0.0195	-0.00451071	96.8214	0	14	0.0254759	1.33908	1.09094	2.52857	0.88534	-0.237523	-0.14839	0.333333	0.541365	1.25
81810992	-0.0209474	-0.02148	-0.00338929	NA	0	20	0.0615931	NA	NA	NA	NA	NA	NA	NA	NA	NA
81852640	-0.00880705	-0.0275133	0.0123893	92.4545	0	17	-0.346591	2.08102	1.01818	2.53202	0.525703	-2.33788	-2.20891	0	1.25775	1.75
81874628	-0.00411731	-0.00498667	-0.00705	99.373	0	15	-0.030125	2.52463	1.25742	4.01264	1.17541	-0.805157	-0.643097	0	1.14339	0.5
82317494	-0.011484	-0.0172767	-0.00307857	84.3203	1	12	-0.10182	3.4576	0.960245	2.36622	1.04741	NA	NA	0	0.789375	0.5
82325110	-0.0156641	-0.0323567	0.00911429	100.419	0	16	0.0506348	2.38662	0.988729	4.00857	1.02374	-0.0201086	-0.111285	1.33333	1.36536	1.25
82335720	-0.0102538	-0.0218167	0.010375	78.4422	0	14	0.0157024	2.48357	1.13665	0.900694	0.665268	0.858069	0.997649	0	1.16611	0.5
82455953	-0.00936346	-0.02535	0.0231929	94.4312	1	16	0.059801	NA	NA	NA	NA	NA	NA	NA	NA	NA
82478522	-0.00907179	-0.0268767	0.0137786	97.7714	1	14	0.158012	2.61215	0.957965	2.07573	0.495503	0.607396	0.697263	0	0.587884	0.25
82527318	-0.00331987	-0.02573	0.0440071	89.076	0	7	NA	1.24122	0.567341	1.04848	0.824065	0.296259	0.391292	0	0.949877	0.75
82617423	-0.00654103	-0.00981	0.0283	77.8207	0	19	-0.0547205	2.17009	1.45563	3.49543	0.889717	0.730589	0.927469	0	0.927369	2.5
82624422	-0.0149071	-0.02896	0.0199607	92.5503	0	12	0.00978505	0.540833	0.130135	2.23713	0.90229	-0.191768	-0.101053	0	0	0.25
82643501	-0.00733846	-0.02954	0.0156179	89.243	0	17	-0.0221573	NA	NA	NA	NA	NA	NA	NA	NA	NA
82647965	-0.0141333	-0.03647	0.0236321	NA	1	10	0.0626124	NA	NA	NA	NA	NA	NA	NA	NA	NA
82684406	-0.00683269	-0.0344167	0.0152929	95.5756	0	13	0.0388962	2.1878	0.900386	3.35789	0.808586	NA	NA	0.5	0.846476	0.75
82728899	-0.0133526	-0.02275	0.00118571	83.8686	0	18	0.000456749	0.252488	0	1.33756	0.519728	-0.0719503	-0.0151237	0	0	0
82780217	-0.00723397	-0.01318	0.0247964	NA	0	13	0.0273486	NA	NA	NA	NA	NA	NA	NA	NA	NA
82858344	-0.0105365	-0.02314	0.0081	NA	0	13	NA	NA	NA	NA	NA	NA	NA	NA	NA	NA
82890542	-0.00600769	-0.0363767	0.00685714	NA	0	18	0.0855804	NA	NA	NA	NA	NA	NA	NA	NA	NA
83001827	-0.00926474	-0.0322833	0.00979286	92.4271	0	13	-0.0755195	2.145	2.03275	3.46288	0.487886	0.849698	0.584774	3.66667	0.825457	0
83034844	-0.0061609	-0.0316267	0.0271	78.4449	0	15	0.0311092	2.88784	0.544608	0.942536	0.319845	0.354695	0.434126	0	1.04203	1
83112293	-0.0129141	-0.0157667	0.00505714	NA	0	14	0.0448645	NA	NA	NA	NA	NA	NA	NA	NA	NA
83164399	-0.011216	-0.03183	0.0118964	82.8337	0	12	-0.106937	0	0	2.75039	0.801422	-1.52441	-1.43681	0	0	0
83173570	-0.0170865	-0.0430067	0.0173143	88.3915	0	14	0.067411	1.2803	0.52137	1.54113	0.383823	1.17806	1.23445	0	0.381046	0
83211453	-0.0116846	-0.0150367	0.0200821	NA	0	20	0.00221794	NA	NA	NA	NA	NA	NA	NA	NA	NA
83216408	-0.0103718	-0.01207	0.0118786	NA	0	20	0.0500096	NA	NA	NA	NA	NA	NA	NA	NA	NA
83419611	-7.24359e-05	-0.01067	0.00430357	NA	0	18	0.100851	NA	NA	NA	NA	NA	NA	NA	NA	NA
83721144	-0.0201385	-0.0256	0.00844643	90.3765	0	17	-0.161505	NA	NA	NA	NA	NA	NA	NA	NA	NA
83944153	-0.0112327	-0.0107433	0.0201321	92.3504	1	16	0.103608	2.30468	1.33798	2.13125	0.558978	0.825838	0.980531	0	0.807825	2.25
83984043	-0.00577628	-0.0152533	0.00883929	88.9446	1	15	-0.0886735	3.40889	1.45082	3.83421	1.43613	0.28493	0.152009	1.83333	0.929301	2.25
84248280	-0.00235128	-0.0188233	-0.00293214	NA	0	19	-0.0525464	NA	NA	NA	NA	NA	NA	NA	NA	NA
84417209	-0.00533333	-0.0301833	0.0187607	89.117	0	12	-0.0574766	3.90454	1.10042	4.2982	1.41049	NA	NA	0.166667	1.37704	1.5
84483565	-0.0141346	-0.0178467	0.0229821	NA	1	13	0.0877514	NA	NA	NA	NA	NA	NA	NA	NA	NA
84525776	-0.0121179	-0.02338	0.0145286	NA	0	15	0.0852812	NA	NA	NA	NA	NA	NA	NA	NA	NA
84563196	-0.00775897	-0.0384567	0.038775	NA	0	20	-0.0792895	NA	NA	NA	NA	NA	NA	NA	NA	NA
84642424	-0.0131949	-0.03327	0.0127357	91.6468	0	12	-0.0673218	2.59543	1.68053	3.04314	1.0708	-0.0840211	-0.506643	3.33333	0.7668	2.5
84653463	-0.0116583	-0.0391	0.0211821	89.4182	0	12	0.0534713	3.43334	1.31804	2.39344	0.764998	NA	NA	0.166667	1.28971	0
84732827	-0.0129295	-0.0166467	0.0218214	100.676	1	16	0.047809	2.97421	0.718756	1.42814	0.297726	-0.126751	-0.0421199	1.66667	0.873404	1.5
84858308	-0.018391	-0.02631	0.00521071	90.8474	0	12	-0.0032824	2.73878	1.39047	3.60186	1.08401	0.441941	0.0177801	3.16667	0.52351	1
84896566	-0.00746154	-0.04311	0.00710357	92.1615	0	12	0.0736794	3.18833	1.10918	2.37893	0.52565	0.583575	0.692034	0	1.42284	0.75
84916951	-0.00678654	-0.0279733	0.00163929	90.1109	0	20	-0.00808806	0.770484	0.60438	2.53416	0.71545	0.22082	0.303945	0	0.719876	0.5
84945776	-0.00120449	-0.0379467	0.00155357	97.5469	0	16	-0.217085	NA	NA	NA	NA	NA	NA	NA	NA	NA
84949680	-0.00435321	0.00546333	0.00936429	NA	0	12	0.0462157	NA	NA	NA	NA	NA	NA	NA	NA	NA
84955962	-0.0106955	-0.0193033	0.000360714	79.499	1	17	0.0103767	2.78332	1.01964	0.465819	0	NA	NA	0	1.17105	2.25
85036828	-0.0108167	-0.02196	0.00837143	NA	0	16	0.0456344	NA	NA	NA	NA	NA	NA	NA	NA	NA
85065193	-0.00502244	-0.0310233	0.00564286	93.5496	0	12	0.0421853	0	0	3.18682	1.01428	0.595956	0.683312	0	0	0
85065931	-0.0103083	-0.0202633	0.0347214	NA	0	12	0.0350246	NA	NA	NA	NA	NA	NA	NA	NA	NA
85171938	-0.00456731	-0.0139633	-0.00606429	94.5873	0	12	-0.109235	3.24836	1.12836	5.25362	1.80203	-0.0905741	-0.110008	1.33333	1.02859	2.5
85186331	-0.0153192	-0.02809	0.000467857	NA	0	18	0.106019	NA	NA	NA	NA	NA	NA	NA	NA	NA
85266386	-0.0103782	-0.0397067	0.0253679	NA	0	12	0.0451773	NA	NA	NA	NA	NA	NA	NA	NA	NA
85300481	-0.00938269	-0.01153	-0.0164786	88.7803	1	12	-0.0433859	1.83751	0.657875	2.08692	0.228851	-1.17201	-1.07279	0.166667	0.723747	2.75
85328131	-0.0110917	-0.0202567	0.00821786	90.5188	0	19	-0.0613625	2.11522	1.27606	3.63917	1.3267	-0.199537	-0.0570651	0.333333	1.11141	3
85508351	-0.00740192	-0.03322	0.0394857	84.8953	1	20	0.0636867	0.560134	0	1.55354	0.51998	0.941192	1.02759	0	0	0.25
85578107	-0.00835641	-0.0343833	0.00264643	91.9151	0	16	NA	2.52723	1.30049	4.67096	1.57693	NA	NA	3	0.727025	0.5
85584353	-0.001725	-0.0122667	0.0283036	87.321	0	18	0.0573459	1.21809	0	1.61766	0.415602	0.709507	0.582442	1.16667	0.545452	1.25
85666580	-0.0121679	-0.01972	0.0296	85.2786	0	11	NA	2.82201	1.30285	4.02988	1.31443	NA	NA	2.16667	1.14792	0.5
85762265	-0.00861218	-0.00372	0.0125893	NA	1	22	0.0639937	NA	NA	NA	NA	NA	NA	NA	NA	NA
85925902	-0.00383077	-0.02021	0.0181071	92.8925	0	14	0.0571447	1.25756	0.801208	2.00231	0.60154	-0.168782	-0.0224992	0	0.48658	1.25
85980779	-0.0186551	-0.02647	0.0120429	95.9425	0	12	-0.115366	2.33417	1.57341	5.3176	1.47041	-0.0149875	-0.263131	2.33333	0.602522	0.5
86037865	-0.0067859	-0.02622	0.0188679	NA	1	16	0.0833085	NA	NA	NA	NA	NA	NA	NA	NA	NA
86071821	-0.00833782	-0.0240767	0.0147857	80.6105	0	14	0.018654	0	0	3.25839	0.774984	1.01822	1.07591	0	0	0.25
86072386	-0.0136853	-0.01716	0.0146464	97.0294	0	19	0.14311	2.66224	0.824676	1.03677	0.345276	1.36541	1.45252	0.333333	1.03043	3.5
86094238	-0.00481218	-0.00781	0.0289929	86.8638	0	20	NA	0.348807	0.318802	0.0314907	0.306865	-0.664593	-0.552626	0	0.151089	3
86127970	-0.00738782	-0.01955	4.28571e-05	NA	1	21	-0.00738231	NA	NA	NA	NA	NA	NA	NA	NA	NA
86177506	-0.00901346	-0.0397333	0.0228964	92.783	0	16	-0.0614219	2.79782	0.788673	2.6294	0.440912	-0.00919871	0.0612816	0	1.15597	0.75
86274610	-0.0127468	-0.03687	0.00611786	NA	0	17	0.0425616	NA	NA	NA	NA	NA	NA	NA	NA	NA
86408244	-0.0186353	-0.0326533	0.00640714	84.8049	1	18	0.00246409	2.52104	0.895047	1.33045	0.326816	-0.0486232	-0.0377481	0.5	0.852859	1
86420222	-0.0108218	-0.0184767	0.0279071	88.8925	1	16	0.00939031	3.64593	0.832136	2.12549	0.381997	-0.0292422	0.0492347	0	1.32384	0.25
86471999	-0.0137571	-0.01659	0.0155536	83.5236	1	16	-0.0347571	1.20921	0.976262	1.38162	0.594951	-0.0336049	0.0962195	0	1.06531	2.75
86495735	-0.0131994	-0.0161667	0.0044	89.4867	0	21	-0.0656601	1.77277	0.927727	0.103843	0.258996	-1.84694	-1.81164	0.166667	1.18602	0
86600442	-0.0101673	-0.0191133	0.0293286	80.5996	0	12	-0.00841094	1.15893	0.628478	1.6392	0.35446	NA	NA	0.333333	0.232636	0.5
86668820	-0.00671026	-0.0183867	0.0256857	NA	0	14	0.0358993	NA	NA	NA	NA	NA	NA	NA	NA	NA
86767530	-0.0142622	-0.03465	0.00136429	108.257	0	10	0.0195777	2.43113	0.915039	2.50785	0.701556	-1.13208	-0.978634	0	0.749916	3
86880662	-0.00765833	-0.0434667	0.0198179	NA	0	16	0.00843048	NA	NA	NA	NA	NA	NA	NA	NA	NA
86901774	-0.0117269	-0.03802	0.01425	NA	0	14	0.0598737	NA	NA	NA	NA	NA	NA	NA	NA	NA
86903794	-0.014375	-0.0108333	-0.0165	95.0691	0	5	-0.0839063	1.64943	1.08843	2.2094	0.755705	-0.765912	-0.339938	0	0.971543	0.75
86934089	-0.0065391	-0.02585	0.021175	95.1348	0	13	0.14943	0.557898	0	0.115072	0	0.279495	0.316676	0	0.228371	0.5
86937852	-0.0112385	-0.0150367	0.00673929	93.7276	0	14	0.0556903	NA	NA	NA	NA	NA	NA	NA	NA	NA
86947750	-0.0109308	-0.0285533	0.0161107	86.7488	1	17	0.00189953	NA	NA	NA	NA	NA	NA	NA	NA	NA
87038802	-0.00585513	-0.0312133	0.00936071	91.1129	0	15	0.0522662	0.818917	0.260339	2.13447	0.795361	0.687633	0.75915	0.166667	0.288029	1.75
87179008	-0.00888974	-0.0245333	0.00383571	NA	1	4	0.00869538	NA	NA	NA	NA	NA	NA	NA	NA	NA
87195990	-0.00641923	-0.0189467	0.0158429	104.203	0	17	-0.0649515	0	0	2.17441	0.32859	-1.09643	-1.21673	1	0	1
87208386	-0.00862179	-0.0203167	-0.00175357	99.3949	0	17	0.0283468	0.469042	0	1.87534	0.421918	0.186171	0.227245	0	0.432674	0
87264456	-0.0120013	-0.00855667	0.0189821	93.6865	0	17	NA	3.01662	1.07868	3.45957	0.781894	0.024369	0.194355	0	1.73133	3.25
87268108	-0.00600577	-0.0312467	0.0229857	NA	0	21	0.0320517	NA	NA	NA	NA	NA	NA	NA	NA	NA
87275819	-0.0097	-0.0150433	0.00965714	94.6968	0	13	-0.146555	1.12027	0.940732	NA	0	-1.61285	-1.46629	1.33333	0.499366	0.5
87330987	-0.00669936	-0.02271	0.00956786	NA	0	12	0.0876441	NA	NA	NA	NA	NA	NA	NA	NA	NA
87410220	-0.00965705	-0.0247133	-0.0122679	84.3066	0	16	0.043924	3.28329	0.734038	0.606158	0.188687	1.07819	1.1613	0	1.14106	0.25
87555330	-0.0108212	-0.0243967	0.00201786	NA	0	16	-0.0313514	NA	NA	NA	NA	NA	NA	NA	NA	NA
87585034	-0.0135019	-0.01938	0.0400857	NA	0	8	0.0785732	NA	NA	NA	NA	NA	NA	NA	NA	NA
87604126	-0.0118397	-0.0279233	0.0220536	NA	1	18	0.110394	NA	NA	NA	NA	NA	NA	NA	NA	NA
87645445	-0.0187795	-0.0173667	0.00991786	91.8686	0	12	-0.0551615	3.04822	1.39145	3.20538	1.43451	0.872093	1.01265	2	0.578074	1.25
87713446	-0.0130071	-0.00997	0.015225	NA	0	25	0.107543	NA	NA	NA	NA	NA	NA	NA	NA	NA
87779516	-0.00787244	-0.0209333	0.0111679	91.9179	0	15	0.0233676	0.193649	0.24739	2.35656	0.481468	0.232064	0.306625	0	0	0
87821751	-0.00518846	-0.00566333	0.023275	NA	0	13	0.0528295	NA	NA	NA	NA	NA	NA	NA	NA	NA
87942151	-0.00336474	-0.0192733	0.0175179	NA	0	13	0.0241504	NA	NA	NA	NA	NA	NA	NA	NA	NA
88015139	-0.00922756	-0.0245867	0.0281929	85.7002	0	18	0.0126849	0.797261	0.827098	2.20019	0.437674	1.34897	1.2495	2.66667	0.860248	1
88029789	-0.0149353	-0.00517333	0.00978929	96.6845	0	12	-0.120588	1.39014	1.08757	4.49894	1.22023	-1.21346	-1.05552	0	1.25259	1.5
88038410	-0.00960128	-0.0310133	0.00788571	83.5975	0	18	-0.0367665	NA	NA	NA	NA	NA	NA	NA	NA	NA
88049747	-0.0125301	-0.01685	0.00864286	NA	0	19	0.0640943	NA	NA	NA	NA	NA	NA	NA	NA	NA
88106709	-0.0136263	-0.0145167	-0.022525	NA	1	13	0.121857	NA	NA	NA	NA	NA	NA	NA	NA	NA
88488240	-0.00886154	-0.0261733	-6.42857e-05	92.2984	1	15	0.046879	3.78356	1.07115	1.84697	1.16434	1.17278	1.27827	0.333333	1.65837	0.5
88499289	-0.0138962	-0.0127267	-0.00455	NA	0	16	0.0682268	NA	NA	NA	NA	NA	NA	NA	NA	NA
88533384	-0.0114763	-0.0211333	0.01155	NA	0	20	0.0304755	NA	NA	NA	NA	NA	NA	NA	NA	NA
88703606	-0.00766154	-0.02551	-0.00642143	NA	0	14	0.00272814	NA	NA	NA	NA	NA	NA	NA	NA	NA
88799920	-0.00643462	-0.03242	0.0132286	NA	0	14	-0.0369856	NA	NA	NA	NA	NA	NA	NA	NA	NA
88837803	-0.00373654	-0.00888	0.0202357	NA	1	18	NA	NA	NA	NA	NA	NA	NA	NA	NA	NA
88910757	-0.005975	-0.0255867	0.0116571	NA	1	18	0.0309922	NA	NA	NA	NA	NA	NA	NA	NA	NA
88922125	-0.00973782	-0.0355633	0.0178607	NA	1	26	0.0624875	NA	NA	NA	NA	NA	NA	NA	NA	NA
88941880	-0.00545	-0.0211	0.0117429	100.033	0	19	0.0396016	NA	NA	NA	NA	NA	NA	NA	NA	NA
88961000	-0.0103519	-0.0296267	0.00918929	NA	0	18	0.0780117	NA	NA	NA	NA	NA	NA	NA	NA	NA
89001223	-0.0132917	-0.0389533	0.00946071	87.5702	1	16	NA	0	0.130181	0.87616	0.188687	NA	NA	0.333333	0	2.25
89164957	-0.00739808	-0.01963	0.0118536	93.6099	0	14	-0.0689219	1.34939	0.531189	1.14938	0.378912	-0.865208	-0.785437	0.166667	0.390032	2.75
89377194	-0.0101936	-0.02464	-0.00177143	89.9384	0	16	-0.0180789	0	0	1.44124	0.490377	-0.668649	-0.606065	0	0	0.25
89417411	-0.00590897	-0.0302167	0.0308643	NA	1	21	-0.031953	NA	NA	NA	NA	NA	NA	NA	NA	NA
89437343	-0.00326603	-0.03173	0.00374286	99.4168	0	13	-0.0712255	1.64374	1.01375	3.58473	0.942278	-0.307439	-0.194909	0	0.534171	0.5
89445221	-0.00887821	-0.0244233	0.0263321	NA	0	12	0.075528	NA	NA	NA	NA	NA	NA	NA	NA	NA
89512181	-0.00885769	-0.03742	0.0105357	92.4956	0	14	0.0645726	NA	NA	NA	NA	NA	NA	NA	NA	NA
89515666	-0.00894872	-0.03078	0.0272857	NA	0	12	0.0800994	NA	NA	NA	NA	NA	NA	NA	NA	NA
89546375	-0.0183071	-0.01714	0.0344429	85.6947	1	13	-0.0703679	3.4342	1.03822	1.70167	1.03872	0.734502	0.65014	1.16667	1.35102	1.5
89613947	-0.0108359	-0.01569	0.0248143	100.747	0	12	-0.0121814	1.1451	1.3978	3.58701	0.733578	0.482955	0.532534	2	1.11839	0.75
89614402	-0.0117949	-0.0406767	0.0138	87.4196	0	22	0.1108	3.31244	1.33148	1.73767	0.699245	1.88922	2.04045	0	1.00833	1.75
89649999	-0.00648718	-0.0260133	0.0303357	92.178	0	12	-0.0719689	0.176777	0.260316	1.63267	0.194079	-1.10327	-1.39024	3.66667	0	3
89800328	-0.00790385	-0.0262433	-0.0180964	NA	0	14	-0.213023	NA	NA	NA	NA	NA	NA	NA	NA	NA
89811231	-0.0167628	-0.00977667	0.0146071	88.4819	0	12	-0.145525	NA	NA	NA	NA	NA	NA	NA	NA	NA
89903942	-0.00496538	-0.0262733	0.00573214	93.0979	1	14	0.00646717	0.359687	0	2.25653	0.788035	-0.122021	-0.071139	0	0	0
89968269	-0.0084	-0.03412	0.0293143	98.6858	0	16	0.110376	2.71803	1.1415	1.79445	0.570411	0.889991	0.716633	1.5	1.05015	0.5
90021936	-0.00310769	-0.0155267	0.0277536	NA	0	13	0.0495724	NA	NA	NA	NA	NA	NA	NA	NA	NA
90076229	-0.00835	-0.00632667	0.0306893	NA	0	20	0.0461915	NA	NA	NA	NA	NA	NA	NA	NA	NA
90100426	-0.0141974	-0.0288633	0.00338214	NA	0	12	0.0956304	NA	NA	NA	NA	NA	NA	NA	NA	NA
90133029	-0.00561346	-0.01555	0.00550714	NA	0	18	0.0572546	NA	NA	NA	NA	NA	NA	NA	NA	NA
90155007	-0.00686603	-0.03489	0.00661429	97.1636	0	12	0.0945651	NA	NA	NA	NA	NA	NA	NA	NA	NA
90173045	-0.00307692	-0.0212233	0.015625	NA	0	16	0.0237508	NA	NA	NA	NA	NA	NA	NA	NA	NA
90267190	-0.00491731	-0.0153567	0.0312464	91.6523	1	16	-0.0047005	2.81714	1.21658	1.32264	0.601098	0.435448	0.524708	0	1.6304	0
90434801	-0.0177032	-0.0164333	0.00944286	90.2204	0	16	0.0467963	3.44229	1.22068	2.53667	0.76388	1.10937	0.731504	2.83333	0.819931	2.5
90447310	-0.00944744	-0.02546	0.0180357	97.1362	0	16	-0.0427075	0	0	2.11048	0.858618	-0.835759	-0.888762	1	0	3.5
90536384	-0.0109481	-0.03571	0.0171857	NA	0	17	0.10202	NA	NA	NA	NA	NA	NA	NA	NA	NA
90544000	-0.000216667	-0.0166333	0.02125	83.6851	0	16	-0.0116241	NA	NA	NA	NA	NA	NA	NA	NA	NA
90544686	-0.00780769	-0.01349	0.0242607	92.3285	0	12	0.120032	3.13414	0.689722	1.89869	0.364362	0.867886	0.980342	0	1.15792	0.5
90661046	-0.00543141	-0.0346133	0.0386286	87.8768	0	16	-0.0993192	2.72557	1.10427	2.74468	0.505176	-0.00518868	-0.0685065	2.66667	1.04338	2
90780976	-0.0090109	-0.0184033	0.028575	76.5476	0	16	-0.159791	0	0	0.169441	0.0970393	-1.67559	-1.69935	0.166667	0	0
90906596	-0.0103308	-0.0253667	0.014875	92.115	0	16	0.0358235	NA	0	NA	0.197051	NA	NA	0.333333	0	3
90942860	-0.0141519	-0.0164633	0.00943929	77.7851	1	16	-0.00529157	1.7397	0.934182	2.47861	0.770691	0.797436	0.985039	0	1.62729	3.75
90977195	-0.00278077	-0.0347667	0.0191393	89.306	1	21	-0.134781	2.60681	1.01993	2.93546	0.453773	-1.97983	-1.86282	0	1.20622	0.5
91018909	-0.0128987	-0.0223333	2.5e-05	91.1677	1	12	-0.0371672	1.50547	0.338648	1.25434	0.442659	-0.582804	-0.47954	0	0	1.75
91189485	-0.00924038	-0.0214333	-0.00588929	91.1403	0	17	0.0164133	NA	NA	NA	NA	NA	NA	NA	NA	NA
91199969	-0.0194859	-0.0127167	0.036225	90.7077	1	17	0.0863489	NA	NA	NA	NA	NA	NA	NA	NA	NA
91214985	-0.014734	-0.0253233	0.00605	NA	0	24	0.0964221	NA	NA	NA	NA	NA	NA	NA	NA	NA
91280115	-0.0130128	-0.027	0.0155929	NA	0	18	-0.0461937	NA	NA	NA	NA	NA	NA	NA	NA	NA
91347203	-0.00610897	-0.0224933	0.0212143	80.8789	1	9	-0.105676	NA	NA	NA	NA	NA	NA	NA	NA	NA
91349809	-0.00141603	-0.0273667	0.022175	93.9083	0	12	-0.063348	1.04693	1.27014	3.84694	1.03116	-1.2809	-1.37027	1.5	0.918337	1.25
91444029	-0.00678974	-0.0236367	0.0130607	87.6879	1	16	-0.0956525	2.40758	0.610447	1.57825	0.303287	-0.0675463	-0.333221	3.5	0.328997	0.5
91583467	-0.00348462	-0.0245167	0.0264964	82.9049	0	12	-0.125727	NA	NA	NA	NA	NA	NA	NA	NA	NA
91670673	-0.0107532	-0.00777	0.0131	96.1506	1	14	0.08879	NA	NA	NA	NA	NA	NA	NA	NA	NA
91698297	-0.0100032	-0.01481	0.0212214	NA	0	18	-0.00437792	NA	NA	NA	NA	NA	NA	NA	NA	NA
91707643	-0.0160333	-0.02891	0.015725	90.4394	1	13	0.0616807	3.43825	1.17123	2.03717	0.712387	0.205995	0.304578	0.166667	1.05242	0.5
91875770	-0.00428782	-0.0144067	0.0207714	NA	0	14	-0.0320237	NA	NA	NA	NA	NA	NA	NA	NA	NA
91897758	-0.00730385	-0.0146967	0.00880357	98.1958	0	17	-0.143889	2.76513	1.35674	5.14222	1.45999	-1.841	-1.66717	0	1.1787	0.5
91921829	-0.0107199	-0.0233167	0.0164071	89.3032	0	16	0.0477796	0	0.222703	2.18296	0.613209	0.347161	0.489132	0	0.489708	3.5
91949579	-0.00204744	-0.0242967	0.0158071	NA	0	14	0.0513198	NA	NA	NA	NA	NA	NA	NA	NA	NA
92023910	-0.011491	-0.0171833	0.000789286	82.2423	0	12	-0.0683913	1.16512	0.501655	1.35857	0.483065	-1.43148	-1.35399	0	0.373498	0
92039030	-0.00770064	-0.01891	0.00465	NA	0	13	0.0121342	NA	NA	NA	NA	NA	NA	NA	NA	NA
92068279	-0.00814487	-0.0312467	0.01665	96.8597	0	8	-0.0196296	NA	NA	NA	NA	NA	NA	NA	NA	NA
92084459	-0.00847179	-0.02898	0.00423929	NA	1	22	0.0981772	NA	NA	NA	NA	NA	NA	NA	NA	NA
92113025	-0.00738141	-0.02144	0.0159464	74.8255	0	18	-0.0395685	1.1017	0.440833	1.39167	0.619903	0.0233109	0.0697601	0.333333	0.237119	1.75
92308774	-0.012184	-0.0359267	0.0188036	NA	0	13	-0.00158576	NA	NA	NA	NA	NA	NA	NA	NA	NA
92318546	-0.0138199	-0.0127667	0.0171643	NA	0	17	0.131994	NA	NA	NA	NA	NA	NA	NA	NA	NA
92371267	-0.000877564	-0.02189	0.00559643	88.1643	0	15	-0.0733936	3.42655	1.50125	4.24625	1.62298	0.631568	0.8344	0	1.17797	0
92393245	-0.00900385	-0.0276833	0.0201893	97.3142	0	12	0.0902776	2.15569	1.22357	2.15546	0.653367	0.739603	0.817956	0.5	0.587398	3
92427316	-0.0241865	-0.0147967	0.0364036	89.2266	1	12	0.0610261	1.79565	1.00867	1.15829	0.40556	1.1882	1.18772	0.666667	0.349779	2
92602617	-0.0118179	-0.0188833	0.00363929	NA	0	13	0.00102518	NA	NA	NA	NA	NA	NA	NA	NA	NA
92613520	-0.0115019	-0.00542667	0.00696786	91.5099	0	16	-0.0272837	0	0	2.22013	0.709664	-0.347786	-0.289604	0	0	0
92629514	-0.00460897	-0.01027	0.0122393	92.9966	1	20	-0.106929	0	0	0.740122	0.137234	-0.43708	-0.454663	1.83333	0	0.75
92928376	-0.0155071	-0.02974	0.00902857	NA	0	16	0.0523622	NA	NA	NA	NA	NA	NA	NA	NA	NA
92959959	-0.00877564	-0.0192533	0.0290071	NA	0	16	0.121072	NA	NA	NA	NA	NA	NA	NA	NA	NA
92996364	-0.0103865	-0.01599	0.0233286	88.5394	0	15	-0.0727673	2.25901	0.772242	2.77373	0.621418	0.205217	-0.265233	3	0.353302	0.5
93041854	-0.0112776	-0.02125	0.0204821	NA	0	18	0.0959324	NA	NA	NA	NA	NA	NA	NA	NA	NA
93103023	-0.00437308	-0.0209067	0.01865	95.5264	1	12	0.0227057	1.85183	0.893783	3.4106	0.77794	0.113861	-0.253727	2.5	0.525605	0.25
93417026	0.00242179	-0.0382533	0.0337214	NA	0	18	0.0519926	NA	NA	NA	NA	NA	NA	NA	NA	NA
93462021	-0.00698846	-0.0287067	0.0105964	92.961	0	12	-0.0468714	0	0.24739	3.07681	0.628586	0.191028	-0.0121164	1.5	0.250107	1.75
93504106	-0.00866474	-0.0229733	0.0226714	84.2683	0	11	-0.076488	3.09041	1.24432	2.89027	0.828383	-0.0760692	-0.21559	1.33333	1.04945	0.25
93667416	-0.0124731	-0.01435	0.0092	NA	0	13	0.0244102	NA	NA	NA	NA	NA	NA	NA	NA	NA
93787649	-0.0124077	-0.00803333	0.0162714	86.3546	1	12	-0.0191185	2.36147	0.893356	0.853165	0.183138	-0.379612	-0.487757	1	1.40088	1.25
93815598	-0.0140256	-0.02538	0.00386786	92.8515	0	7	NA	0.865303	0.250714	1.94596	0.578907	NA	-1.61893	NA	0.469322	1.25
93966278	-0.00929679	-0.0229267	0.0287214	NA	0	16	0.0995277	NA	NA	NA	NA	NA	NA	NA	NA	NA
94092977	-0.00287949	-0.0298767	0.00401786	82.7132	1	19	0.0124737	1.97239	1.19653	2.11699	0.498054	1.65444	1.78095	0	1.24054	1.5
94115009	-0.00442244	-0.0264233	-0.00257143	NA	1	14	0.063882	NA	NA	NA	NA	NA	NA	NA	NA	NA
94144536	-0.000946795	-0.01965	0.01395	93.4456	0	11	0.00192413	2.70705	1.11702	2.85721	1.23861	0.279029	0.447519	0	1.16636	0.75
94205114	-0.0112	-0.01822	-0.00543214	82.4339	0	12	0.0873757	NA	NA	NA	NA	NA	NA	NA	NA	NA
94328246	-0.0111872	-0.0167733	0.0207071	103.318	1	12	0.0318312	2.54526	1.42634	6.18172	1.42888	1.38171	1.41488	2.5	1.1355	1.75
94362202	-0.0121699	-0.0210667	0.0204321	98.7433	0	14	-0.156111	NA	NA	NA	NA	NA	NA	NA	NA	NA
94370928	-0.00998782	-0.0278233	0.017375	83.3457	0	12	NA	1.29325	0.879293	0.955689	0.223445	0.505875	0.601889	0	0.796353	1
94372362	-0.00891538	-0.0322067	0.00828214	NA	0	18	0.0545887	NA	NA	NA	NA	NA	NA	NA	NA	NA
94430339	-0.0174071	-0.0236567	0.00419286	86.6037	0	16	0.0235658	0.649038	0	0.535794	0.233316	-0.569077	-0.521669	0	0	0.25
94463356	-0.00950833	-0.0267933	-0.00389643	NA	0	16	-0.247464	NA	NA	NA	NA	NA	NA	NA	NA	NA
94549523	-0.0109462	-0.0245767	0.00158929	92.8186	1	19	NA	2.73787	0.520176	2.25472	0.549995	0.862181	1.00439	0	1.09119	3.5
94593487	-0.00911667	-0.0288667	0.0217393	NA	0	21	0.0617426	NA	NA	NA	NA	NA	NA	NA	NA	NA
94630355	-0.00678333	-0.0219367	0.00436786	91.1294	1	12	0.0651119	0	0	2.27136	0.41839	0.612882	0.663351	0	0	0
94716946	-0.00946987	-0.0201033	0.00139643	NA	1	16	0.0339874	NA	NA	NA	NA	NA	NA	NA	NA	NA
94722642	-0.0145718	-0.0254667	0.00444643	84.6489	0	18	0.0173197	0	0	2.89806	0.586983	0.524931	0.563414	0	0	0
94734696	-0.004925	-0.0377067	-0.00378214	NA	0	19	0.0546616	NA	NA	NA	NA	NA	NA	NA	NA	NA
94803738	-0.00572628	-0.00631667	0.00951071	91.0308	0	16	-0.213975	1.01396	1.1561	5.04456	1.50633	-0.320663	-0.515704	3.83333	0.528665	2.5
94852511	-0.00510833	-0.0205667	0.0168143	82.2094	0	16	-0.0514927	0.758288	0.178747	1.50682	0.482158	-0.485795	-0.432987	0	0.346465	0
94937061	-0.00825128	-0.0211367	0.0294214	NA	0	16	0.0906496	NA	NA	NA	NA	NA	NA	NA	NA	NA
94974890	-0.014484	-0.0276033	0.0340393	78.1903	0	12	-0.00887354	0.603117	0.468728	0.500362	0.168077	0.164784	0.181624	0.333333	0.441061	0.5
95116046	-0.0100013	-0.03039	0.0194607	89.7029	1	12	NA	2.92435	1.00201	1.18614	0.6754	0.231975	0.184079	0.833333	1.56845	1
95127085	-0.0085859	-0.0308533	-0.00700714	NA	1	16	NA	NA	NA	NA	NA	NA	NA	NA	NA	NA
95161041	-0.0088109	-0.02484	0.0129607	103.392	1	18	0.0918413	NA	0	2.83287	0.845829	NA	NA	0	0	0
95185625	-0.0115436	-0.0244933	0.0146714	80.9856	0	18	0.0430225	0.71894	0.406861	1.11195	0.233316	0.491673	0.564906	0	0.829883	0.75
95252909	-0.013425	-0.03682	0.0120893	NA	0	18	-0.0182978	NA	NA	NA	NA	NA	NA	NA	NA	NA
95281012	-0.0118808	-0.0367867	0.00218214	NA	1	18	0.0606044	NA	NA	NA	NA	NA	NA	NA	NA	NA
95329283	-0.00694231	-0.02275	0.024225	90.1547	0	14	-0.157268	0	0	0.886616	0.409827	-1.56212	-1.51303	0	0.270212	0
95330358	-0.0169141	-0.02571	0.0200286	83.3621	0	12	NA	0.324037	0.174931	0.501769	0.305394	0.424547	0.327781	0.666667	0.22124	0
95373147	-0.0104981	-0.0141167	0.0315143	NA	0	14	0.00238333	NA	NA	NA	NA	NA	NA	NA	NA	NA
95392352	-0.0107833	-0.0179733	0.0214107	88.4025	1	22	0.0278818	NA	NA	NA	NA	NA	NA	NA	NA	NA
95398862	-0.00670897	-0.0447067	0.00851786	87.7728	0	18	NA	0.522015	0	1.87113	0.503218	-0.0895955	-0.0388974	0.333333	0.144434	3.5
95439194	-0.0153712	-0.0280033	0.0161536	NA	0	14	0.0521043	NA	NA	NA	NA	NA	NA	NA	NA	NA
95453354	-0.00787692	-0.01389	0.0110571	84.6598	0	12	0.0765923	2.4376	1.58394	1.16608	0.437973	NA	NA	0.166667	0.690244	0
95491648	-0.00678397	-0.03152	-0.00100714	85.796	1	19	0.0112082	0.3	0	0.748041	0.391475	-0.016716	0.0223386	0	0	0
95569649	-0.0131667	-0.0206867	0.0350286	NA	0	18	-0.0374815	NA	NA	NA	NA	NA	NA	NA	NA	NA
95600557	-0.00827436	-0.0271967	-0.00532857	75.7207	0	12	NA	NA	NA	NA	NA	NA	NA	NA	NA	NA
95620227	-0.0179821	-0.0229967	0.0232893	88.5257	0	12	0.095136	0	0	0.704157	0.388157	NA	NA	1.66667	0	1.25
95638231	-0.00422821	-0.02289	0.0104	NA	0	16	0.063405	NA	NA	NA	NA	NA	NA	NA	NA	NA
95702616	-0.00175449	-0.0119467	0.0266429	NA	0	20	0.0464485	NA	NA	NA	NA	NA	NA	NA	NA	NA
95723689	-0.00361859	-0.0175067	0.0188071	98.9213	0	12	0.0404385	NA	NA	NA	NA	NA	NA	NA	NA	NA
95735895	-4.61538e-05	-0.0344467	0.0256071	NA	0	18	0.0666392	NA	NA	NA	NA	NA	NA	NA	NA	NA
95845256	-0.01335	-0.0247533	0.0054	NA	0	18	0.0294211	NA	NA	NA	NA	NA	NA	NA	NA	NA
95868799	-0.0117558	-0.02886	0.0166179	NA	0	20	-0.0247956	NA	NA	NA	NA	NA	NA	NA	NA	NA
95902182	-0.00459423	-0.01732	0.0152857	NA	0	16	-0.0748854	NA	NA	NA	NA	NA	NA	NA	NA	NA
95914848	-0.0137385	-0.0209733	0.0253679	NA	0	12	-0.0512997	NA	NA	NA	NA	NA	NA	NA	NA	NA
95919181	-0.00884936	-0.02606	0.0212393	85.8261	1	16	NA	2.21317	0.831184	1.29024	0.366464	0.439851	0.401498	0.5	0.614335	0
95939725	-0.0104404	-0.03487	0.00981429	92.293	0	18	-0.135711	2.88971	1.2648	2.35817	0.805454	-0.195694	-0.355019	1.66667	1.23579	1.75
96016939	-0.0153333	-0.01156	0.0275393	93.1116	0	13	0.0770025	2.27376	0.743166	2.78098	0.824052	0.149479	0.196512	0.333333	0.727304	0
96074993	-0.0072109	-0.0424233	0.00991429	NA	0	30	-0.102178	NA	NA	NA	NA	NA	NA	NA	NA	NA
96095092	-0.00461731	-0.0391667	0.0189036	82.4093	0	12	-0.0176842	0.503115	0	0.528997	0.161822	-0.37615	-0.347384	0	0	0.25
96140000	-0.0125994	-0.0229333	0.0101607	76.0575	0	12	0.0179319	NA	NA	NA	NA	NA	NA	NA	NA	NA
96244639	-0.00587692	-0.0265867	0.0239571	90.4394	0	16	0.0226442	0.254951	0	0.882227	0.43531	0.778206	0.714449	0.666667	0	0
96337805	-0.0157936	-0.02762	0.002925	NA	0	14	-0.045247	NA	NA	NA	NA	NA	NA	NA	NA	NA
96370720	-0.000504487	-0.01555	0.0171643	92.1287	0	18	-0.0439009	NA	0.946198	NA	0.901702	NA	NA	0.666667	1.17813	3
96529231	-0.0139699	-0.0168	0.0185714	NA	1	19	0.0466494	NA	NA	NA	NA	NA	NA	NA	NA	NA
96612533	-0.00794038	-0.0392767	0.0208964	NA	0	14	0.0932662	NA	NA	NA	NA	NA	NA	NA	NA	NA
96741073	-0.0153231	-0.0198167	0.0254107	NA	0	12	0.0633232	NA	NA	NA	NA	NA	NA	NA	NA	NA
96892753	-0.00257949	-0.0334067	0.0195714	95.0335	0	12	-0.00918372	2.27115	0.599939	1.82175	0.465694	-0.0368038	0.0011714	1.83333	0.593542	0
97006937	-0.0106244	-0.00570667	0.0271893	84.4791	0	12	-0.0294523	2.14704	0.463056	3.85001	0.940012	1.03487	0.721573	2.66667	0.69976	3.75
97130008	-0.0131417	-0.0131867	0.0225821	95.2936	0	16	-0.0481777	2.49925	1.24047	2.03436	0.430574	NA	NA	1.83333	1.04629	1.75
97161005	-0.0143173	-0.01687	0.0202929	NA	0	16	-0.0789582	NA	NA	NA	NA	NA	NA	NA	NA	NA
97220113	-0.00706731	-0.0261933	-0.00207143	94.7899	0	14	0.106749	1.27794	0.627496	0.863411	0.313934	0.966254	1.03182	0	0.521604	0.75
97264179	-0.00990128	-0.0560133	0.0322571	90.4422	0	14	-0.0828105	0.757463	0	2.02087	0.746865	-0.73387	-0.974185	3.16667	0	0
97411796	-0.0127667	-0.01376	0.0140607	86.4942	0	18	0.0280037	2.1211	0.4769	2.13404	0.24013	-0.15121	-0.0917641	0	0.325426	0
97449632	-0.0126538	-0.0281867	0.00831071	NA	0	16	0.0488268	NA	NA	NA	NA	NA	NA	NA	NA	NA
97749823	0.00242885	-0.0173033	-0.0152679	NA	0	12	0.00970797	NA	NA	NA	NA	NA	NA	NA	NA	NA
97775875	-0.00843526	-0.01828	0.02735	86.8611	1	17	-0.0465826	2.22078	0.979384	3.77966	0.914373	0.421351	0.540535	0	1.12406	0.25
97859996	-0.01685	-0.01555	0.038675	NA	1	20	NA	NA	NA	NA	NA	NA	NA	NA	NA	NA
97882751	-0.00445577	-0.0230633	0.00851071	99.6112	1	16	0.0519702	0	0	2.03854	0.526531	-0.75622	-0.706392	0	0	0
97929179	-0.00847628	-0.0315733	0.0128714	97.9658	1	30	0.0452692	2.89153	1.10603	3.30838	0.970294	-0.250539	-0.107027	0.166667	1.16824	2.25
98096223	-0.00806218	-0.0310467	0.0131643	84.6352	0	12	-0.0940562	0.385681	0.318877	1.92796	0.69718	-1.12847	-1.05124	0	0.193439	0.25
98186040	-0.010609	-0.01267	0.00753571	NA	0	13	0.0434096	NA	NA	NA	NA	NA	NA	NA	NA	NA
98273670	-0.00481603	-0.0282267	0.00371786	NA	0	12	0.0487561	NA	NA	NA	NA	NA	NA	NA	NA	NA
98322204	-0.0146154	-0.0245433	0.017975	96.2163	1	14	0.0158419	2.38936	0.796155	3.27705	1.0098	-0.0727671	-0.240237	1.83333	0.968504	2.5
98388248	-0.0130827	-0.0198967	0.0197893	90.59	0	12	-0.137138	2.6254	1.79145	5.96665	1.55533	-1.35077	-1.07525	0	0.807114	3.5
98506202	-0.00813846	-0.0315933	0.01535	NA	1	24	0.0785904	NA	NA	NA	NA	NA	NA	NA	NA	NA
98627990	-0.00775192	-0.0289	0.0182786	NA	0	18	0.0869877	NA	NA	NA	NA	NA	NA	NA	NA	NA
98953007	-0.0113359	-0.03105	0.0274214	80.0329	0	12	-0.140324	3.1873	1.14908	2.19221	0.743909	-0.354876	-0.352061	0.5	0.880096	0.5
99110004	-0.00997692	-0.02422	0.0260857	87.6468	1	19	-0.052418	2.62256	0.818881	1.16185	0.288907	-0.328174	-0.255618	0	0.716445	0.25
99151323	-0.00953077	-0.02653	0.0179643	NA	0	20	-0.0493537	NA	NA	NA	NA	NA	NA	NA	NA	NA
99278233	-0.0104564	-0.0214367	0.00436429	73.3032	1	18	0.0208601	NA	0	0	0.137234	NA	NA	0	0.57399	0
99367207	-0.0121923	-0.0277667	-0.006325	90.8802	1	15	0.0908847	NA	NA	NA	NA	NA	NA	NA	NA	NA
99592710	-0.0139897	-0.0215367	0.00553929	NA	0	15	0.123158	NA	NA	NA	NA	NA	NA	NA	NA	NA
99693576	-0.0113468	-0.0312467	0.0200036	NA	0	14	0.0585526	NA	NA	NA	NA	NA	NA	NA	NA	NA
99718754	-0.0100295	-0.0309433	0.0111214	NA	0	18	NA	NA	NA	NA	NA	NA	NA	NA	NA	NA
99746564	-0.00820064	-0.0299367	0.0100536	81.3279	0	12	NA	2.95661	1.10607	1.58789	0.228851	0.572262	0.636404	0	1.17904	0
99750088	-0.00385192	-0.00967667	-0.0183536	100.695	1	20	-0.0404868	NA	NA	NA	NA	NA	NA	NA	NA	NA
99750664	-0.0110494	0.000483333	0.0180357	NA	0	13	0.00823531	NA	NA	NA	NA	NA	NA	NA	NA	NA
99809748	-0.0103231	-0.03787	0.0261286	92.2245	0	15	0.0743954	0	0	0.785846	0.244389	NA	NA	0.333333	0	0
99893592	-0.00895192	-0.0254067	0.0361929	NA	0	18	0.0782299	NA	NA	NA	NA	NA	NA	NA	NA	NA
99911705	-0.0165481	-0.0152867	-0.0189571	NA	0	18	-0.00291952	NA	NA	NA	NA	NA	NA	NA	NA	NA

### Sheet: Table S4
Table S4: Statistics for comparision of AD and IBD enrichment in microglia and monocytes
		AD	IBD	CD	UC
Monocyte	No. of cell type variants	7799475
	No. of cell type eQTL	666624
	No. of risk variants	38	81	19	15
	No. of risk eQTL	12	16	4	4
	p-value of hypergeometric test	2.18e-05	0.00052	0.06	0.03
Microglia	No. of cell type variants	5186425
	No. of cell type eQTL	89080
	No. of risk variants	38	81	19	15
	No. of risk eQTL	8	2	0	0
	p-value of hypergeometric test	1.17e-08	0.4	1	1

### Sheet: Table S5
Table S4: Colocalization between risk loci of four traits (IBD/CD/UC/AD) and Microglia/Monocyte eQTLs.
SNP	eGene	PP.H4	Trait	eQTL/cell type
rs3935067	ZYX	0.929095	AD	Microglia
rs4663105	BIN1	0.879591	AD	Microglia
rs561655	PICALM	0.997316	AD	Microglia
rs6069737	CASS4	0.957061	AD	Microglia
rs7209200	RABEP1	0.971522	AD	Microglia
rs7597763	INPP5D	0.954554	AD	Microglia
rs7902657	CCDC6	0.917386	AD	Microglia
rs7912495	USP6NL	0.998905	AD	Microglia
rs9369716	CD2AP	0.999101	AD	Microglia
rs2836878	ETS2	0.992692	IBD	Microglia
rs117618017	APH1B	0.996638	AD	Monocyte
rs3740688	MADD	0.998344	AD	Monocyte
rs11879191	ZGLP1	0.995351	IBD	Monocyte
rs1250550	FAM213A	0.984009	IBD	Monocyte
rs2188962	P4HA2	0.981921	IBD	Monocyte
rs2266959	UBE2L3	0.924176	IBD	Monocyte
rs28449958	CLN3	0.976207	IBD	Monocyte
rs28449958	RP11-1348G14.4	0.899752	IBD	Monocyte
rs28449958	SULT1A2	0.910772	IBD	Monocyte
rs2581828	RP11-894J14.5	0.961526	CD	Monocyte
rs2581828	SFMBT1	0.818016	CD	Monocyte
rs4821544	NCF4	0.993567	CD	Monocyte
rs138788	TOM1	0.975636	UC	Monocyte
rs1728785	ZFP90	0.867975	UC	Monocyte
rs4728142	IRF5	0.963364	UC	Monocyte
rs5771069	PIM3	0.90418	UC	Monocyte
rs78534766	BRD7	0.824616	UC	Monocyte

### Sheet: Table S6
Table S6: Statistics using different Mendelian randomization algorithms.
	bxy	p-value	Methods
IBD vs. AD	-0.00475676	0.00947806	GSMR
	-0.00137553	0.831103	MR Egger
	-0.00346195	0.282204	Weighted median
	-0.00568735	0.0297621	Inverse variance weighted
	-0.00671112	0.255237	Simple mode
	-0.00366332	0.354674	Weighted mode
CD vs. AD	0.00983808	0.0165408	GSMR
	-0.00139907	0.95273	MR Egger
	0.0146231	0.0103566	Weighted median
	0.010043	0.0247955	Inverse variance weighted
	0.0157639	0.145422	Simple mode
	0.0155382	0.133828	Weighted mode
UC vs. AD	0.000221744	0.952901	GSMR
	0.00271522	0.827273	MR Egger
	0.0030376	0.565138	Weighted median
	-0.000945137	0.826617	Inverse variance weighted
	0.00600369	0.585024	Simple mode
	0.00578386	0.541799	Weighted mode

### Sheet: Table S7
Table S7: Genetic correlation across 11 traits
Rg	IBD	CD	UC	AD	ALS	BD	MDD	MS	PD	SCZ	T2D
IBD	1	0.9229	0.8968	-0.0732	0.0905	0.0945	0.1219	0.2345	0.0149	0.1114	0.0196
CD	0.9229	1	0.6232	0.0044	0.0854	0.0809	0.1234	0.1567	-0.0097	0.0906	0.0325
UC	0.8968	0.6232	1	-0.142	0.0768	0.0903	0.0976	0.2786	0.0487	0.1281	-0.0108
AD	-0.0732	0.0044	-0.142	1	0.3292	0.1508	0.103	-0.0167	0.2137	0.101	0.1234
ALS	0.0905	0.0854	0.0768	0.3292	1	-0.0782	0.043	0.0428	0.1664	0.064	-0.0298
BD	0.0945	0.0809	0.0903	0.1508	-0.0782	1	0.4499	0.0524	0.0583	0.684	-0.013
MDD	0.1219	0.1234	0.0976	0.103	0.043	0.4499	1	0.0938	-0.0138	0.3241	0.1576
MS	0.2345	0.1567	0.2786	-0.0167	0.0428	0.0524	0.0938	1	0.0479	0.0477	0.0962
PD	0.0149	-0.0097	0.0487	0.2137	0.1664	0.0583	-0.0138	0.0479	1	0.0202	-0.051
SCZ	0.1114	0.0906	0.1281	0.101	0.064	0.684	0.3241	0.0477	0.0202	1	-0.0611
T2D	0.0196	0.0325	-0.0108	0.1234	-0.0298	-0.013	0.1576	0.0962	-0.051	-0.0611	1
FDR	IBD	CD	UC	AD	ALS	BD	MDD	MS	PD	SCZ	T2D
IBD	0	0	0	0.272449	0.0937324	0.00248205	2.29119e-06	2.33567e-06	0.758231	4.6379e-05	0.584419
CD	0	0	9.44952e-80	0.9383	0.121306	0.0114632	3.32124e-07	0.00669362	0.823918	0.0026561	0.397589
UC	0	9.44952e-80	0	0.103092	0.239689	0.0088898	0.00422093	2.33871e-07	0.397589	2.8556e-05	0.792708
AD	0.27245	0.9383	0.103092	0	0.0114632	0.0353397	0.100281	0.810079	0.0299525	0.0813681	0.0418846
ALS	0.0937324	0.121306	0.239689	0.0114632	0	0.075309	0.397589	0.552253	0.0127153	0.121306	0.552253
BD	0.00248205	0.0114632	0.0088898	0.0353397	0.075309	0	8.27895e-94	0.171678	0.122046	0	0.682817
MDD	2.29119e-06	3.32124e-07	0.00422093	0.100281	0.397589	8.27895e-94	0	0.00430222	0.739299	5.68174e-51	1.39876e-08
MS	2.33567e-06	0.00669362	2.33871e-07	0.810079	0.552253	0.171678	0.00430222	0	0.355714	0.142139	0.00901569
PD	0.758231	0.823918	0.397589	0.0299525	0.0127153	0.122046	0.739299	0.355714	0	0.557522	0.219469
SCZ	4.6379e-05	0.0026561	2.8556e-05	0.0813681	0.121306	0	5.68174e-51	0.142139	0.557522	0	0.0114632
T2D	0.584419	0.397589	0.792708	0.0418846	0.552253	0.682817	1.39876e-08	0.00901569	0.219469	0.0114632	0
